# Frequency of pharmacogenomic variation and medication exposures among All of Us Participants

**DOI:** 10.1101/2024.06.12.24304664

**Authors:** Andrew Haddad, Aparna Radhakrishnan, Sean McGee, Joshua D. Smith, Jason H. Karnes, Eric Venner, Marsha M. Wheeler, Karynne Patterson, Kimberly Walker, Divya Kalra, Sara E. Kalla, Qiaoyan Wang, Richard A. Gibbs, Gail P. Jarvik, Janeth Sanchez, Anjene Musick, Andrea H. Ramirez, Joshua C. Denny, Philip E. Empey, All of Us Research Program Investigators

## Abstract

Pharmacogenomics promises improved outcomes through individualized prescribing. However, the lack of diversity in studies impedes clinical translation and equitable application of precision medicine. We evaluated the frequencies of PGx variants, predicted phenotypes, and medication exposures using whole genome sequencing and EHR data from nearly 100k diverse All of Us Research Program participants. We report 100% of participants carried at least one pharmacogenomics variant and nearly all (99.13%) had a predicted phenotype with prescribing recommendations. Clinical impact was high with over 20% having both an actionable phenotype and a prior exposure to an impacted medication with pharmacogenomic prescribing guidance. Importantly, we also report hundreds of alleles and predicted phenotypes that deviate from known frequencies and/or were previously unreported, including within admixed American and African ancestry groups.

## Supplemental Data for "Frequency of pharmacogenomic variation and medication exposures among All of Us Participants"

### Sheet: Supplementary Table 1
Gene	rsID	Associated Allele(s)	Chromosome	Position	Ref	Alt	Variant Call Rate	Variant Frequency Overall	Variant Frequency							Hardy-Weinberg Equilibrium P-Value
									AFR	AMR	EAS	EUR	MID	OTH	SAS	AFR	AMR	EAS	EUR	MID	OTH	SAS
ABCG2	rs2231142	rs2231142 variant (T)	chr4	88131171	G	T	0.999949	0.101827	0.0280965	0.164616	0.325487	0.107714	0.0416667	0.0930369	0.102248	0.671549	7.35122e-07	0.568808	0.267179	0.638368	0.0290104	0.331326
CACNA1S	rs1800559	c.3257G>A	chr1	201060815	C	T	0.99999	1.53302e-05	2.18981e-05	0	0.000237756	1.01841e-05	0	0	0	0.5	0.5	0.5	0.5	0.5	0.5	0.5
CACNA1S	rs772226819	c.520C>T	chr1	201091993	G	A	0.99997	3.06611e-05	0	0	0	6.11073e-05	0	0	0	0.5	0.5	0.5	0.500076	0.5	0.5	0.5
CYP2C Cluster	rs12777823	rs12777823 variant (A)	chr10	94645745	G	A	1	0.177185	0.251938	0.131363	0.304803	0.149024	0.0885417	0.176346	0.344754	0.965046	0.2052	0.157917	0.181856	0.121665	0.119185	0.263174
CYP2C19	rs113934938	*28	chr10	94842995	G	A	0.99998	3.57709e-05	0	6.30795e-05	0	3.0553e-05	0	7.31529e-05	0.000535332	0.5	0.500016	0.5	0.500015	0.5	0.5	0.5
CYP2C19	rs118203756	*23	chr10	94775160	G	C		0	0	0	0	0	0	0	0
CYP2C19	rs118203757	*24	chr10	94842879	G	A	0.99999	0.000107311	0.000328472	3.15418e-05	0	4.07365e-05	0	0	0.000535332	0.501309	0.5	0.5	0.50003	0.5	0.5	0.5
CYP2C19	rs118203759	*25	chr10	94852785	C	G	1	5.11002e-06	0	0	0	1.01841e-05	0	0	0
CYP2C19	rs12248560	*17	chr10	94761900	C	T	0.999929	0.199806	0.225517	0.127689	0.0104612	0.220616	0.179688	0.193022	0.181478	0.122915	0.0340469	0.601215	0.0611488	0.902801	0.89254	0.869372
CYP2C19	rs12769205	*2;*35	chr10	94775367	A	G	0.999909	0.160244	0.19753	0.122382	0.304089	0.145403	0.0911458	0.16257	0.344754	0.87584	0.190452	0.189756	0.267004	0.0394023	0.0223825	0.329816
CYP2C19	rs1288601658	*32	chr10	94775185	A	G		0	0	0	0	0	0	0	0
CYP2C19	rs138142612	*18	chr10	94842861	G	A	0.99997	2.55509e-05	0	0	0	5.09227e-05	0	0	0	0.5	0.5	0.5	0.50005	0.5	0.5	0.5
CYP2C19	rs140278421	*22	chr10	94780574	G	C	0.999949	0.000536579	0.00205851	9.46193e-05	0	0	0	0.000585138	0
CYP2C19	rs145328984	*30	chr10	94775106	C	T	0.99999	0.000674529	0.00223361	0.000410017	0	9.1659e-05	0	0.000585138	0
CYP2C19	rs1564656981	*29	chr10	94762788	A	T		0	0	0	0	0	0	0	0
CYP2C19	rs1564657013	*19	chr10	94762856	A	G		0	0	0	0	0	0	0	0
CYP2C19	rs1564660997	*31	chr10	94775121	C	T		0	0	0	0	0	0	0	0
CYP2C19	rs17879685	*13	chr10	94849995	C	T	0.999868	0.00431854	0.0158344	0.00192429	0	4.07407e-05	0	0.00416971	0	0.0251568	0.52803	0.5	0.50003	0.5	0.554932	0.5
CYP2C19	rs17882687	*15;*28;*39	chr10	94762760	A	C	0.999899	0.00559093	0.0185923	0.00264968	0	0.00068242	0.00520833	0.00665691	0.000535332	0.785845	0.553258	0.5	0.011809	0.501299	0.631818	0.5
CYP2C19	rs17884712	*9	chr10	94775489	G	A	0.999949	0.00372028	0.013533	0.00182942	0	3.05549e-05	0	0.00351083	0.000535332	0.172164	0.525384	0.5	0.500015	0.5	0.539451	0.5
CYP2C19	rs17885179	*39	chr10	94775423	A	C	0.999959	0.00307636	0.0113656	0.00126167	0	4.07382e-05	0	0.00285255	0	0.461578	0.512751	0.5	0.50003	0.5	0.526263	0.5
CYP2C19	rs192154563	*16	chr10	94852765	C	T	0.99998	8.1762e-05	0.000240879	0	0.000237756	3.0553e-05	0	7.31422e-05	0	0.5006	0.5	0.5	0.500015	0.5	0.5	0.5
CYP2C19	rs28399504	*4	chr10	94762706	A	G	0.999929	0.00259096	0.000438001	0.00274413	0.00118878	0.0031369	0.00260417	0.006218	0.000535332
CYP2C19	rs367543002	*34	chr10	94762712	C	T	0.999959	0.000112425	2.18981e-05	0	0	0	0	0.000146284	0.0101713	0.5	0.5	0.5	0.5	0.5	0.500036	0.543885
CYP2C19	rs367543003	*34	chr10	94762715	T	C	0.999645	0.000148244	2.19077e-05	0	0	6.11272e-05	0	0.000219491	0.0101713	0.5	0.5	0.5	0.500076	0.5	0.500109	0.543885
CYP2C19	rs370803989	*33	chr10	94780579	G	A	0.999949	7.15439e-05	0	6.30835e-05	0	0.000101848	0	0	0.00107066	0.5	0.500016	0.5	0.500226	0.5	0.5	0.500266
CYP2C19	rs375781227	*26	chr10	94781944	G	A		0	0	0	0	0	0	0	0
CYP2C19	rs3758581	*1;*2;*3;*4;*6;*9;*10;*11;*12;*13;*14;*15;*17;*18;*19;*22;*23;*24;*25;*26;*28;*29;*31;*32;*33;*35;*39	chr10	94842866	A	G	1	0.952441	0.987518	0.95862	0.969805	0.935412	0.934896	0.945509	0.900428	0.892168	0.452823	0.34794	0.590177	0.370759	0.381133	0.170374
CYP2C19	rs41291556	*8	chr10	94775416	T	C	0.999888	0.00179893	0.000350401	0.00145101	0	0.00279085	0	0.00117028	0	0.501309	0.516043	0.5	0.189958	0.5	0.504343	0.5
CYP2C19	rs4244285	*2	chr10	94781859	G	A	0.999909	0.154623	0.177134	0.119866	0.303852	0.145406	0.0911458	0.156108	0.344754	0.70851	0.319724	0.207484	0.25174	0.0394023	0.0370463	0.329816
CYP2C19	rs4986893	*3	chr10	94780653	G	A	0.999949	0.00191635	0.000372285	0.000378477	0.0658583	0.00019351	0	0.00321873	0.00321199	0.501483	0.501037	0.091183	0.500956	0.5	0.533298	0.503985
CYP2C19	rs55640102	*12	chr10	94852914	A	C	0.999949	0.000398602	0.00157673	6.30835e-05	0	0	0	0.000292569	0	0.0278975	0.500016	0.5	0.5	0.5	0.500218	0.5
CYP2C19	rs55752064	*14	chr10	94762755	T	C		0	0	0	0	0	0	0	0
CYP2C19	rs56337013	*5	chr10	94852738	C	T	0.99999	2.04403e-05	0	0	0.000475511	2.03687e-05	0	0	0
CYP2C19	rs58973490	*11	chr10	94775507	G	A	0.99997	0.00322452	0.00146717	0.00104088	0	0.00516346	0	0.00168252	0.000535332
CYP2C19	rs6413438	*10	chr10	94781858	C	T	0.999888	0.00108345	0.00339436	0.000820138	0	0.000193526	0	0.000877835	0	0.615059	0.505091	0.5	0.50086	0.5	0.502393	0.5
CYP2C19	rs72552267	*6	chr10	94775453	G	A	0.999949	0.000306617	0.000109495	0.000504636	0.000713267	0.000305549	0	0.000438853	0	0.500109	0.501885	0.500355	0.502186	0.5	0.500545	0.5
CYP2C19	rs72558186	*7	chr10	94781999	T	A		0	0	0	0	0	0	0	0
CYP2C9		*17	chr10	94981365	C	T		0	0	0	0	0	0	0	0
CYP2C9		*23	chr10	94941915	G	A	0.99997	5.11018e-06	0	0	0	1.01845e-05	0	0	0	0.5	0.5	0.5	0.5	0.5	0.5	0.5
CYP2C9		*25	chr10	94942205	CAATGGAAAGA	C		0	0	0	0	0	0	0	0
CYP2C9		*38	chr10	94941976	G	C		0	0	0	0	0	0	0	0
CYP2C9		*40	chr10	94942018	T	C		0	0	0	0	0	0	0	0
CYP2C9		*49	chr10	94949129	A	G		0	0	0	0	0	0	0	0
CYP2C9		*50	chr10	94949144	C	T		0	0	0	0	0	0	0	0
CYP2C9		*51	chr10	94972134	A	G		0	0	0	0	0	0	0	0
CYP2C9		*57	chr10	94947907	A	C		0	0	0	0	0	0	0	0
CYP2C9		*59	chr10	94988855	A	T		0	0	0	0	0	0	0	0
CYP2C9		*6	chr10	94949281	GA	G	0.999929	0.00309178	0.0114756	0.00119859	0	4.07398e-05	0	0.00285255	0	0.464251	0.511536	0.5	0.50003	0.5	0.526263	0.5
CYP2C9		*64	chr10	94972123	C	G		0	0	0	0	0	0	0	0
CYP2C9		*65	chr10	94981199	G	T		0	0	0	0	0	0	0	0
CYP2C9		*69	chr10	94947869	A	G		0	0	0	0	0	0	0	0
CYP2C9		*70	chr10	94988880	G	T	0.99997	5.11018e-06	0	3.15398e-05	0	0	0	0	0
CYP2C9		*77	chr10	94941975	G	A		0	0	0	0	0	0	0	0
CYP2C9		*80	chr10	94938719	T	G		0	0	0	0	0	0	0	0
CYP2C9		*81	chr10	94972183	A	T		0	0	0	0	0	0	0	0
CYP2C9		*83	chr10	94938788	C	T		0	0	0	0	0	0	0	0
CYP2C9		*85	chr10	94949161	AT	A		0	0	0	0	0	0	0	0
CYP2C9	rs1057910	*3;*18;*68	chr10	94981296	A	C	0.99999	0.0493224	0.0127228	0.0437484	0.0268664	0.0671541	0.0677083	0.0555881	0.102248	0.894831	0.420387	0.123649	0.360989	0.398173	0.457067	0.247362
CYP2C9	rs114071557	*36	chr10	94938683	A	G	0.99998	0.000756298	0.0023651	0.000283858	0	0.000203687	0	0.000585138	0.001606	0.559402	0.500566	0.5	0.500956	0.5	0.501016	0.500798
CYP2C9	rs1237225311	*53	chr10	94972233	C	T		0	0	0	0	0	0	0	0
CYP2C9	rs12414460	*42	chr10	94942231	G	A	0.99998	9.70923e-05	2.18981e-05	6.30795e-05	0.00142721	0.000101843	0	0	0
CYP2C9	rs1250577724	*55	chr10	94981302	C	A	0.99999	5.11007e-06	0	0	0.000237756	0	0	0	0	0.5	0.5	0.5	0.5	0.5	0.5	0.5
CYP2C9	rs1254213342	*75	chr10	94986136	A	C	0.999909	5.11049e-06	0	0	0	1.01852e-05	0	0	0	0.5	0.5	0.5	0.5	0.5	0.5	0.5
CYP2C9	rs1274535931	*58	chr10	94981230	C	A		0	0	0	0	0	0	0	0
CYP2C9	rs1289704600	*72	chr10	94942306	C	T		0	0	0	0	0	0	0	0
CYP2C9	rs1297714792	*79	chr10	94981258	C	T		0	0	0	0	0	0	0	0
CYP2C9	rs1326630788	*48	chr10	94947917	T	C	0.999888	1.02212e-05	0	0	0.000237756	0	0	7.31422e-05	0	0.5	0.5	0.5	0.5	0.5	0.5	0.5
CYP2C9	rs1364419386	*76	chr10	94938800	G	A	0.99998	5.11012e-06	0	0	0	1.01843e-05	0	0	0	0.5	0.5	0.5	0.5	0.5	0.5	0.5
CYP2C9	rs1375956433	*78	chr10	94942243	T	G		0	0	0	0	0	0	0	0
CYP2C9	rs141489852	*63	chr10	94942291	G	A	0.99997	3.57712e-05	8.75964e-05	3.15398e-05	0	0	0	7.31422e-05	0.000535906	0.500066	0.5	0.5	0.5	0.5	0.5	0.5
CYP2C9	rs142240658	*21	chr10	94938771	C	T	0.99999	0.000183963	0	0.000567716	0	0.000183318	0	0	0	0.5	0.502402	0.5	0.50086	0.5	0.5	0.5
CYP2C9	rs1441296358	*84	chr10	94986174	G	C		0	0	0	0	0	0	0	0
CYP2C9	rs17847037	*73	chr10	94942308	C	T	0.99999	4.59906e-05	0	6.30795e-05	0.000237756	5.09206e-05	0	0	0.000535332	0.5	0.500016	0.5	0.500075	0.5	0.5	0.5
CYP2C9	rs1799853	*2;*35;*61	chr10	94942290	C	T	0.99998	0.0915581	0.0227522	0.0866398	0.000713267	0.129076	0.104712	0.0972791	0.0449679	0.604277	0.201161	0.500355	0.803112	0.333744	0.059213	0.858173
CYP2C9	rs182132442	*29	chr10	94972119	C	A	0.99997	0.000189076	2.18981e-05	0	0.00166429	0.000254619	0	0.000219427	0.000535332	0.5	0.5	0.502482	0.501508	0.5	0.500109	0.5
CYP2C9	rs199523631	*45	chr10	94942254	C	T	0.99999	0.000250393	0.000218991	0.000252318	0.000237756	0.000274971	0	0.000219427	0	0.500491	0.50044	0.5	0.50204	0.5	0.500109	0.5
CYP2C9	rs200183364	*33	chr10	94942255	G	A	0.99999	0.000117532	6.56944e-05	0.000252318	0	5.09217e-05	0.00260417	0.000365711	0.000535332	0.500033	0.50044	0.5	0.50005	0.5	0.500363	0.5
CYP2C9	rs200965026	*26	chr10	94942249	C	G		0	0	0	0	0	0	0	0
CYP2C9	rs200965026	*44	chr10	94942249	C	T	0.99999	0.000163522	0.000153287	0.000473126	0	9.16572e-05	0	7.31422e-05	0
CYP2C9	rs202201137	*61	chr10	94988925	A	G	0.999838	0.000189102	0	0.00104101	0	0	0	0.000292654	0	0.5	0.508247	0.5	0.5	0.5	0.500218	0.5
CYP2C9	rs2031308986	*22	chr10	94938803	A	G		0	0	0	0	0	0	0	0
CYP2C9	rs2031531005	*28	chr10	94947938	A	T		0	0	0	0	0	0	0	0
CYP2C9	rs2256871	*9	chr10	94949217	A	G	0.999858	0.0202846	0.0754994	0.00854944	0	0.000234254	0.00260417	0.0166033	0	0.463501	0.816641	0.5	0.501272	0.5	0.855085	0.5
CYP2C9	rs28371685	*11	chr10	94981224	C	T	0.99998	0.0065614	0.0189857	0.00264951	0.000237756	0.00236272	0	0.00665691	0.00481799	0.248711	0.552068	0.5	0.135779	0.5	0.0200734	0.00957947
CYP2C9	rs28371686	*5	chr10	94981301	C	G	0.99998	0.0030303	0.0110586	0.00160863	0	4.07373e-05	0	0.00241369	0	0.646497	0.520463	0.5	0.50003	0.5	0.51885	0.5
CYP2C9	rs367826293	*34	chr10	94981225	G	A	0.99997	1.53305e-05	2.18991e-05	0	0	2.03687e-05	0	0	0	0.5	0.5	0.5	0.500005	0.5	0.5	0.5
CYP2C9	rs370100007	*74	chr10	94947939	G	T		0	0	0	0	0	0	0	0
CYP2C9	rs371055887	*20	chr10	94941897	G	C		0	0	0	0	0	0	0	0
CYP2C9	rs375805362	*62	chr10	94942233	C	T	0.99999	0.000112422	8.75925e-05	0.000283876	0	8.1473e-05	0	7.31422e-05	0	0.500066	0.500566	0.5	0.500141	0.5	0.5	0.5
CYP2C9	rs542577750	*68	chr10	94981371	G	A	0.99997	5.11018e-06	0	0	0	0	0	0	0.000535332
CYP2C9	rs56165452	*4	chr10	94981297	T	C		0	0	0	0	0	0	0	0
CYP2C9	rs564813580	*37	chr10	94938828	A	G		0	0	0	0	0	0	0	0
CYP2C9	rs57505750	*31	chr10	94981201	T	C	0.999878	0.000260643	0.0010074	6.30795e-05	0.000237756	0	0	0.00014637	0	0.511186	0.500016	0.5	0.5	0.5	0.500036	0.5
CYP2C9	rs578144976	*66	chr10	94981305	C	G		0	0	0	0	0	0	0	0
CYP2C9	rs67807361	*7	chr10	94938737	C	A		0	0	0	0	0	0	0	0
CYP2C9	rs72558187	*13	chr10	94941958	T	C	0.999949	7.15439e-05	0	0	0.00285307	0	0	0.000146306	0	0.5	0.5	0.507769	0.5	0.5	0.500036	0.5
CYP2C9	rs72558189	*14	chr10	94942234	G	A	1	0.000275941	0.000109491	0.000220778	0	7.12889e-05	0.00260417	0.000365711	0.0155246
CYP2C9	rs72558189	*35	chr10	94942234	G	T	1	3.57701e-05	0	0	0	7.12889e-05	0	0	0
CYP2C9	rs72558190	*15	chr10	94947782	C	A		0	0	0	0	0	0	0	0
CYP2C9	rs72558192	*16	chr10	94972179	A	G	0.999959	4.5992e-05	0	0	0.0021398	0	0	0	0	0.5	0.5	0.50425	0.5	0.5	0.5	0.5
CYP2C9	rs72558193	*18	chr10	94986073	A	C		0	0	0	0	0	0	0	0
CYP2C9	rs749060448	*24	chr10	94981281	G	A	0.999959	5.11023e-06	2.18981e-05	0	0	0	0	0	0	0.5	0.5	0.5	0.5	0.5	0.5	0.5
CYP2C9	rs750820937	*54	chr10	94981250	C	A	0.999949	5.11028e-06	0	0	0	1.01845e-05	0	0	0
CYP2C9	rs754487195	*46	chr10	94942305	G	A		0	0	0	0	0	0	0	0
CYP2C9	rs762239445	*39	chr10	94941982	G	T	0.999949	3.06617e-05	0	3.15418e-05	0.000475511	3.0553e-05	0	0	0
CYP2C9	rs764211126	*56	chr10	94986042	A	G	0.99997	5.11018e-06	0	0	0.000237756	0	0	0	0	0.5	0.5	0.5	0.5	0.5	0.5	0.5
CYP2C9	rs767284820	*60	chr10	94988955	T	C	0.999899	5.11054e-06	0	0	0.000237756	0	0	0	0	0.5	0.5	0.5	0.5	0.5	0.5	0.5
CYP2C9	rs767576260	*43	chr10	94942230	C	T	0.99997	1.53305e-05	2.18981e-05	3.15398e-05	0	1.01848e-05	0	0	0	0.5	0.5	0.5	0.5	0.5	0.5	0.5
CYP2C9	rs769942899	*19	chr10	94988917	G	C	0.999929	5.11038e-06	0	0	0.000237869	0	0	0	0
CYP2C9	rs772782449	*82	chr10	94949145	C	T	0.999777	0.00013289	0.000240911	0.000126207	0.000475511	8.1493e-05	0	7.31529e-05	0	0.5006	0.500094	0.500118	0.500141	0.5	0.5	0.5
CYP2C9	rs774550549	*47	chr10	94947785	C	T		0	0	0	0	0	0	0	0
CYP2C9	rs774607211	*41	chr10	94942216	A	G	0.999868	2.04428e-05	2.19029e-05	9.46253e-05	0	0	0	0	0	0.5	0.500094	0.5	0.5	0.5	0.5	0.5
CYP2C9	rs776908257	*67	chr10	94988852	C	T	0.99999	1.02201e-05	0	0	0	2.03687e-05	0	0	0
CYP2C9	rs781583846	*30	chr10	94988984	G	A		0	0	0	0	0	0	0	0
CYP2C9	rs7900194	*27	chr10	94942309	G	T	0.99999	7.66511e-05	6.56944e-05	0	0.00261531	0	0	7.31422e-05	0
CYP2C9	rs7900194	*8	chr10	94942309	G	A	0.99999	0.0154835	0.0562782	0.00665489	0.000237756	0.000478664	0.00260417	0.0145553	0.000535332
CYP2C9	rs868182778	*32	chr10	94989023	G	T	0.99999	5.11007e-05	0.000131389	3.15398e-05	0	2.03687e-05	0.00260417	0	0	0.500164	0.5	0.5	0.500005	0.5	0.5	0.5
CYP2C9	rs9332130	*10;*71	chr10	94949280	A	G	0.999868	2.55532e-05	0	0	0	5.09238e-05	0	0	0	0.5	0.5	0.5	0.50005	0.5	0.5	0.5
CYP2C9	rs9332239	*12;*71	chr10	94989020	C	T	0.99999	0.00170165	0.000262789	0.00157699	0	0.00254603	0	0.00153599	0	0.50072	0.51969	0.5	0.636629	0.5	0.507578	0.5
CYP2C9	rs988617574	*52	chr10	94972180	C	G		0	0	0	0	0	0	0	0
CYP3A5	rs10264272	*6	chr7	99665212	C	T	0.99998	0.0360775	0.127102	0.0210384	0.000237756	0.000896203	0.0260417	0.0358397	0	0.0670587	0.00429063	0.5	0.519775	0.556333	0.000933422	0.5
CYP3A5	rs28383479	*9	chr7	99660516	C	T		0	0	0	0	0	0	0	0
CYP3A5	rs41303343	*7	chr7	99652770	T	TA	0.999949	0.0276568	0.101542	0.0122059	0	0.000244444	0	0.0266238	0	0.8706	0.24088	0.5	0.501388	0.5	0.0223464	0.5
CYP3A5	rs55817950	*8	chr7	99676198	G	A	0.999939	1.02207e-05	2.18991e-05	0	0	1.01852e-05	0	0	0	0.5	0.5	0.5	0.5	0.5	0.5	0.5
CYP3A5	rs776746	*3	chr7	99672916	T	C	0.99999	0.738789	0.295669	0.772584	0.714456	0.93305	0.872396	0.751097	0.723769	0.0447345	0.0841617	0.936284	0.359711	0.872346	1.93795e-12	0.307664
CYP4F2	rs2108622	*3	chr19	15879621	C	T	0.999959	0.238183	0.0921335	0.242604	0.226819	0.296391	0.338542	0.276477	0.398287	0.198906	0.0785462	0.368955	0.543348	0.127127	0.013125	0.811775
CYP4F2	rs3093105	*2	chr19	15897578	A	C	0.999878	0.183993	0.242029	0.147152	0.0820257	0.170632	0.210938	0.204579	0.166131	0.454585	0.0280143	0.71781	0.142858	0.338246	0.591765	0.953232
DPYD	rs111858276	c.1484A>G	chr1	97549600	T	C		0	0	0	0	0	0	0	0
DPYD	rs112766203	c.2279C>T	chr1	97305279	G	A	0.99997	7.15425e-05	0	0	0	0	0	7.31422e-05	0.00695931	0.5	0.5	0.5	0.5	0.5	0.5	0.520454
DPYD	rs112766203	rs112766203.2	chr1	97305279	G	C		0	0	0	0	0	0	0	0
DPYD	rs114096998	c.3067C>A	chr1	97078987	G	T	0.99999	0.0105472	0.0379933	0.00533022	0	4.07365e-05	0	0.0114119	0
DPYD	rs114096998	rs114096998.2	chr1	97078987	G	A	0.99999	0.000347485	0.0012263	0.000220778	0	2.03683e-05	0.00260417	0.000146306	0
DPYD	rs115232898	c.557A>G	chr1	97699474	T	C	0.999939	0.00572868	0.0207603	0.00255488	0	2.03695e-05	0	0.00658376	0	0.165541	0.050898	0.5	0.500005	0.5	0.626897	0.5
DPYD	rs116364703	rs116364703	chr1	97549590	T	A	0.99998	1.02202e-05	4.37963e-05	0	0	0	0	0	0
DPYD	rs1180771326	rs1180771326	chr1	97515884	T	C	0.999888	1.53318e-05	0	0	0	3.05561e-05	0	0	0	0.5	0.5	0.5	0.500015	0.5	0.5	0.5
DPYD	rs137878450	rs137878450	chr1	97082431	C	A	0.999949	2.04411e-05	2.18981e-05	0	0	3.05536e-05	0	0	0	0.5	0.5	0.5	0.500015	0.5	0.5	0.5
DPYD	rs137999090	c.2021G>A	chr1	97373598	C	T		0	0	0	0	0	0	0	0
DPYD	rs138391898	c.1519G>A	chr1	97549565	C	T	0.99998	5.11012e-06	0	0	0	0	0	0	0.000535332	0.5	0.5	0.5	0.5	0.5	0.5	0.5
DPYD	rs138545885	c.1990G>T	chr1	97373629	C	A	1	7.66503e-05	0.000328472	0	0	0	0	0	0	0.501145	0.5	0.5	0.5	0.5	0.5	0.5
DPYD	rs138616379	c.1775G>A	chr1	97450189	C	T	0.999939	4.59925e-05	6.57001e-05	0	0	6.11073e-05	0	0	0	0.500033	0.5	0.5	0.500106	0.5	0.5	0.5
DPYD	rs139459586	c.2978T>G	chr1	97079076	A	C	0.999949	0.000260624	0.00107301	3.15398e-05	0	0	0	7.31529e-05	0	0.51269	0.5	0.5	0.5	0.5	0.5	0.5
DPYD	rs139834141	c.498G>A	chr1	97699533	C	T		0	0	0	0	0	0	0	0
DPYD	rs140039091	rs140039091	chr1	97515821	C	G	0.99998	2.55506e-05	0	0	0	5.09227e-05	0	0	0	0.5	0.5	0.5	0.50005	0.5	0.5	0.5
DPYD	rs140114515	c.3049G>A	chr1	97079005	C	T	0.99999	2.04403e-05	0	9.46193e-05	0	1.01841e-05	0	0	0	0.5	0.500047	0.5	0.5	0.5	0.5	0.5
DPYD	rs140602333	c.1180C>T	chr1	97573919	G	A	0.99999	1.53302e-05	0	3.15398e-05	0	1.01843e-05	0	7.31422e-05	0	0.5	0.5	0.5	0.5	0.5	0.5	0.5
DPYD	rs140989814	rs140989814	chr1	97079073	C	G	0.99998	0.000168634	0.000635046	6.30795e-05	0	0	0	0.000146284	0	0.504416	0.500016	0.5	0.5	0.5	0.500036	0.5
DPYD	rs141044036	c.2872A>G	chr1	97082365	T	C	0.99998	4.0881e-05	0	0	0	8.14764e-05	0	0	0	0.5	0.5	0.5	0.500141	0.5	0.5	0.5
DPYD	rs141439344	rs141439344	chr1	97549637	C	T	1	8.68703e-05	0.000262778	0	0.000237756	3.05524e-05	0	7.31422e-05	0	0.50072	0.5	0.5	0.500015	0.5	0.5	0.5
DPYD	rs141462178	c.343A>G	chr1	97721650	T	C	0.999929	2.04413e-05	0	0	0.000237756	3.0553e-05	0	0	0	0.5	0.5	0.5	0.500015	0.5	0.5	0.5
DPYD	rs141726921	rs141726921	chr1	97679173	C	T	0.999868	0.000102214	0.0001095	3.15418e-05	0	0.000132418	0	7.31529e-05	0	0.500109	0.5	0.5	0.500393	0.5	0.5	0.5
DPYD	rs142512579	c.1294G>A	chr1	97573805	C	T	0.99997	6.13221e-05	0.000175193	9.46253e-05	0	1.01843e-05	0	0	0	0.500306	0.500047	0.5	0.5	0.5	0.5	0.5
DPYD	rs142619737	c.1615G>A	chr1	97515851	C	T	0.999949	0.000684777	0.0025184	0.000157719	0.000237756	2.03691e-05	0	0.000804564	0
DPYD	rs143154602	c.1057C>T	chr1	97593289	G	A	0.99997	1.53305e-05	2.19e-05	3.15398e-05	0	1.01843e-05	0	0	0
DPYD	rs143815742	c.1181G>T	chr1	97573918	C	A	0.99997	0.000132865	0.000503679	3.15398e-05	0	1.01845e-05	0	7.31422e-05	0
DPYD	rs143815742	rs143815742.2	chr1	97573918	C	T	0.99997	5.11018e-06	0	0	0	1.01845e-05	0	0	0
DPYD	rs143879757	rs143879757.1	chr1	97595124	G	T	1	3.06601e-05	0.000131389	0	0	0	0	0	0
DPYD	rs143879757	rs143879757.2	chr1	97595124	G	A	1	2.55501e-05	4.37963e-05	3.15398e-05	0.000237756	1.01841e-05	0	0	0
DPYD	rs143986398	rs143986398	chr1	97740439	G	C	0.99997	8.17628e-05	2.18981e-05	3.15438e-05	0	0.000142581	0	0	0	0.5	0.5	0.5	0.500458	0.5	0.5	0.5
DPYD	rs144395748	c.1358C>G	chr1	97549726	G	C	0.99997	0.000245288	0.000963518	6.30835e-05	0	0	0	0.000146284	0	0.510704	0.500016	0.5	0.5	0.5	0.500036	0.5
DPYD	rs144395748	rs144395748.2	chr1	97549726	G	T		0	0	0	0	0	0	0	0
DPYD	rs144935781	rs144935781	chr1	97573970	T	C	0.99997	0.000127754	0.00048178	6.30795e-05	0	0	0	7.31422e-05	0	0.502517	0.500016	0.5	0.5	0.5	0.5	0.5
DPYD	rs145112791	c.934C>T	chr1	97595083	G	A	0.99998	1.53304e-05	0	0	0	3.05536e-05	0	0	0	0.5	0.5	0.5	0.500015	0.5	0.5	0.5
DPYD	rs145529148	c.2915A>G	chr1	97079139	T	C	0.999858	0.000465078	0.00170835	0.000346981	0	0	0	0.000146306	0	0.531794	0.500865	0.5	0.5	0.5	0.500036	0.5
DPYD	rs145548112	c.2161G>A	chr1	97306195	C	T	0.99998	9.19822e-05	0	0.000189239	0	5.09217e-05	0	0.000511995	0	0.5	0.500236	0.5	0.500076	0.5	0.500762	0.5
DPYD	rs145773863	c.1777G>A	chr1	97450187	C	T		0	0	0	0	0	0	0	0
DPYD	rs146356975	c.868A>G	chr1	97595149	T	C	0.99997	0.000608111	0.00225561	0.000220778	0	0	0	0.00065828	0	0.0583705	0.50033	0.5	0.5	0.5	0.501306	0.5
DPYD	rs146529561	c.2186C>T	chr1	97305372	G	A	0.999929	1.02208e-05	0	3.15418e-05	0	1.01848e-05	0	0	0	0.5	0.5	0.5	0.5	0.5	0.5	0.5
DPYD	rs147545709	c.2656C>T	chr1	97098599	G	A	0.999939	0.000143089	0.0001752	0.000126167	0	0.000122217	0	0.000146284	0.00107066	0.500393	0.500094	0.5	0.500332	0.5	0.500036	0.500266
DPYD	rs147601618	c.1796T>C	chr1	97450168	A	G	0.999909	4.08839e-05	2.19e-05	0	0	6.11122e-05	0	7.31422e-05	0
DPYD	rs148799944	c.3061G>C	chr1	97078993	C	G	0.999959	4.5992e-05	0	0	0	8.14747e-05	0	7.31422e-05	0	0.5	0.5	0.5	0.500141	0.5	0.5	0.5
DPYD	rs148994843	c.1543G>A	chr1	97515923	C	T	0.99999	3.57705e-05	0	0	0	6.1106e-05	0	7.31422e-05	0	0.5	0.5	0.5	0.500076	0.5	0.5	0.5
DPYD	rs150036960	c.46C>G	chr1	97883368	G	C	1	5.11002e-06	0	0	0	1.01841e-05	0	0	0	0.5	0.5	0.5	0.5	0.5	0.5	0.5
DPYD	rs150385342	c.313G>A	chr1	97740400	C	T	0.99997	1.02204e-05	0	0	0	2.03691e-05	0	0	0	0.5	0.5	0.5	0.500005	0.5	0.5	0.5
DPYD	rs150385342	rs150385342.2	chr1	97740400	C	A		0	0	0	0	0	0	0	0
DPYD	rs150437414	c.929T>C	chr1	97595088	A	G	0.999939	5.11033e-06	0	0	0	1.01845e-05	0	0	0	0.5	0.5	0.5	0.5	0.5	0.5	0.5
DPYD	rs151074666	rs151074666	chr1	97079056	C	T	0.99999	0.000321934	0.000875925	0.000441585	0	0	0	0.00065828	0	0.508452	0.50143	0.5	0.5	0.5	0.501306	0.5
DPYD	rs17376848	c.1896T>C	chr1	97450068	A	G	0.999949	0.0442601	0.0238283	0.0696442	0.136472	0.0428557	0.0130208	0.0377414	0.0331906	0.135876	0.312133	0.433945	0.805969	0.512936	0.000107752	0.809915
DPYD	rs1801158	c.1601G>A (*4)	chr1	97515865	C	T	1	0.0150694	0.00330662	0.0148237	0	0.0208876	0.0286458	0.0186513	0.00588865	0.122615	0.218565	0.5	0.700748	0.568133	0.407781	0.0146349
DPYD	rs1801159	c.1627A>G (*5)	chr1	97515839	T	C	0.99997	0.197294	0.156177	0.259952	0.242748	0.197474	0.138021	0.190901	0.0861884	0.00346395	0.529749	0.390601	0.971785	0.463608	0.0370589	0.0802978
DPYD	rs1801160	c.2194G>A (*6)	chr1	97305364	C	T	0.999959	0.0437998	0.0251391	0.0403709	0.0199715	0.0517294	0.119792	0.0562463	0.0883298	0.946138	0.000816951	0.029814	0.281841	0.00493468	0.463447	0.48129
DPYD	rs1801265	c.85T>C (*9A)	chr1	97883329	A	G	0.999949	0.264375	0.415316	0.227433	0.085592	0.217449	0.216146	0.240053	0.258565	0.56302	0.048275	0.369735	0.797119	0.167016	2.77902e-06	0.966161
DPYD	rs1801266	c.703C>T (*8)	chr1	97691776	G	A	0.999929	1.53312e-05	0	0	0	3.05543e-05	0	0	0	0.5	0.5	0.5	0.500015	0.5	0.5	0.5
DPYD	rs1801267	c.2657G>A (*9B)	chr1	97098598	C	T	0.999899	2.55527e-05	4.38039e-05	0	0	3.05549e-05	0	0	0
DPYD	rs1801268	c.2983G>T (*10)	chr1	97079071	C	A		0	0	0	0	0	0	0	0
DPYD	rs183105782	rs183105782	chr1	97595107	A	G	0.99998	5.11012e-06	0	0	0.000237756	0	0	0	0	0.5	0.5	0.5	0.5	0.5	0.5	0.5
DPYD	rs183385770	c.1024G>A	chr1	97593322	C	T	0.999959	1.02205e-05	4.37963e-05	0	0	0	0	0	0	0.500011	0.5	0.5	0.5	0.5	0.5	0.5
DPYD	rs186169810	c.1314T>G	chr1	97573785	A	C	0.999959	1.02205e-05	0	0	0.000475737	0	0	0	0	0.5	0.5	0.500118	0.5	0.5	0.5	0.5
DPYD	rs187713395	rs187713395	chr1	97373580	A	G		0	0	0	0	0	0	0	0
DPYD	rs188052243	rs188052243	chr1	97098577	T	C	0.99997	1.02204e-05	0	0	0.000475511	0	0	0	0	0.5	0.5	0.500118	0.5	0.5	0.5	0.5
DPYD	rs190577302	rs190577302	chr1	97593292	G	C		0	0	0	0	0	0	0	0
DPYD	rs190951787	c.1577C>G	chr1	97515889	G	C	1	2.55501e-05	0	0.000126159	0	1.01841e-05	0	0	0	0.5	0.500094	0.5	0.5	0.5	0.5	0.5
DPYD	rs199549923	c.1403C>A	chr1	97549681	G	T		0	0	0	0	0	0	0	0
DPYD	rs199634007	c.2336C>A	chr1	97234958	G	T	0.99999	1.02201e-05	0	0	0.000475511	0	0	0	0	0.5	0.5	0.500118	0.5	0.5	0.5	0.5
DPYD	rs199646142	rs199646142	chr1	97573870	C	T	0.999929	0.000102208	4.37982e-05	0	0	0.000142592	0	7.31422e-05	0.001606	0.500011	0.5	0.5	0.500528	0.5	0.5	0.500798
DPYD	rs199777072	rs199777072	chr1	97193206	C	T	0.99998	0.000178854	4.37982e-05	0.00100927	0	0	0	7.31422e-05	0	0.500011	0.507749	0.5	0.5	0.5	0.5	0.5
DPYD	rs200064537	c.1260T>A	chr1	97573839	A	T	0.999949	1.53308e-05	0	0	0	3.05536e-05	0	0	0	0.5	0.5	0.5	0.500015	0.5	0.5	0.5
DPYD	rs200296941	rs200296941	chr1	97450063	T	C	0.99999	5.11007e-06	0	0	0	1.01843e-05	0	0	0
DPYD	rs200562975	c.451A>G	chr1	97721542	T	C	0.999858	0.00129302	0.000240922	0.00731769	0	0	0	0.000731422	0	0.5006	0.392212	0.5	0.5	0.5	0.501632	0.5
DPYD	rs200643089	rs200643089	chr1	97234970	A	C	0.99998	2.04405e-05	0	9.46193e-05	0	1.01843e-05	0	0	0	0.5	0.500047	0.5	0.5	0.5	0.5	0.5
DPYD	rs200687447	c.2482G>A	chr1	97193209	C	T	0.99998	1.53304e-05	2.18981e-05	0	0	2.03687e-05	0	0	0	0.5	0.5	0.5	0.500005	0.5	0.5	0.5
DPYD	rs200687447	rs200687447.2	chr1	97193209	C	G		0	0	0	0	0	0	0	0
DPYD	rs200693895	rs200693895	chr1	97573819	A	G	0.999929	9.19869e-05	0	3.15418e-05	0	0.000132404	0	0	0.00214133	0.5	0.5	0.5	0.500458	0.5	0.5	0.501596
DPYD	rs200709381	rs200709381	chr1	97573762	T	G	0.999787	2.55553e-05	2.19029e-05	0	0	3.05561e-05	0	7.31636e-05	0	0.5	0.5	0.5	0.500015	0.5	0.5	0.5
DPYD	rs201018345	c.967G>A	chr1	97593379	C	T	0.999736	5.11138e-05	4.38404e-05	0.000126175	0	4.07373e-05	0	0	0	0.500011	0.500094	0.5	0.50005	0.5	0.5	0.5
DPYD	rs201035051	c.2623A>C	chr1	97098632	T	G		0	0	0	0	0	0	0	0
DPYD	rs201268750	rs201268750	chr1	97079120	G	T		0	0	0	0	0	0	0	0
DPYD	rs201433243	rs201433243	chr1	97450099	C	T	0.999959	8.17636e-05	6.57001e-05	0	0	0.000122215	0	7.31422e-05	0	0.500033	0.5	0.5	0.500393	0.5	0.5	0.5
DPYD	rs201615754	c.1682G>T	chr1	97515784	C	A		0	0	0	0	0	0	0	0
DPYD	rs201615754	rs201615754.2	chr1	97515784	C	T	0.99999	1.53302e-05	4.37963e-05	0	0	1.01843e-05	0	0	0	0.500011	0.5	0.5	0.5	0.5	0.5	0.5
DPYD	rs201648613	rs201648613	chr1	97573967	C	G	0.99999	5.11007e-06	0	0	0	1.01843e-05	0	0	0	0.5	0.5	0.5	0.5	0.5	0.5	0.5
DPYD	rs201785202	rs201785202	chr1	97593226	G	A	0.99998	3.06607e-05	0	0.000157699	0	1.01843e-05	0	0	0	0.5	0.500157	0.5	0.5	0.5	0.5	0.5
DPYD	rs202144771	c.2977C>T	chr1	97079077	G	A	0.99998	2.55506e-05	0	6.30835e-05	0	0	0	0.000219459	0
DPYD	rs202212118	rs202212118	chr1	97306285	C	A	0.99997	0.000183966	4.37982e-05	0.000220778	0	0.000173137	0	0.000731422	0
DPYD	rs2297595	c.496A>G	chr1	97699535	T	C	0.999939	0.0724134	0.0312281	0.0527412	0.0171184	0.0996171	0.132812	0.0744587	0.0802998	0.171325	0.0618416	0.0749146	0.890573	0.273886	0.826696	0.741172
DPYD	rs267598785	rs267598785	chr1	97234929	G	A		0	0	0	0	0	0	0	0
DPYD	rs267598786	rs267598786	chr1	97305282	C	T		0	0	0	0	0	0	0	0
DPYD	rs267598789	rs267598789	chr1	97691770	G	A		0	0	0	0	0	0	0	0
DPYD	rs367619008	rs367619008	chr1	97828160	T	C	0.999959	7.15432e-05	0	0	0	0.000142587	0	0	0	0.5	0.5	0.5	0.500458	0.5	0.5	0.5
DPYD	rs368146607	rs368146607	chr1	97450118	T	G	0.99998	3.57709e-05	2.18981e-05	0	0	6.1106e-05	0	0	0	0.5	0.5	0.5	0.500076	0.5	0.5	0.5
DPYD	rs368152149	rs368152149	chr1	97699463	T	C	0.999919	5.11044e-06	0	3.15418e-05	0	0	0	0	0	0.5	0.5	0.5	0.5	0.5	0.5	0.5
DPYD	rs368327291	rs368327291	chr1	97305346	C	G	0.999959	4.08818e-05	0.000175193	0	0	0	0	0	0	0.500393	0.5	0.5	0.5	0.5	0.5	0.5
DPYD	rs368519011	rs368519011	chr1	97193071	T	C		0	0	0	0	0	0	0	0
DPYD	rs368970772	rs368970772	chr1	97699542	G	T	0.99998	5.11012e-06	0	0	0	1.01843e-05	0	0	0	0.5	0.5	0.5	0.5	0.5	0.5	0.5
DPYD	rs369103276	rs369103276	chr1	97679103	A	G		0	0	0	0	0	0	0	0
DPYD	rs369575517	rs369575517	chr1	97593367	G	A		0	0	0	0	0	0	0	0
DPYD	rs370569731	rs370569731.1	chr1	97573792	C	G		0	0	0	0	0	0	0	0
DPYD	rs370569731	rs370569731.2	chr1	97573792	C	T	0.99998	5.11012e-06	2.18991e-05	0	0	0	0	0	0	0.5	0.5	0.5	0.5	0.5	0.5	0.5
DPYD	rs370615432	rs370615432	chr1	97721651	C	A		0	0	0	0	0	0	0	0
DPYD	rs370707404	rs370707404	chr1	97549693	A	G	0.999959	5.11018e-06	0	0	0	0	0	7.31422e-05	0	0.5	0.5	0.5	0.5	0.5	0.5	0.5
DPYD	rs371258350	rs371258350	chr1	97450156	C	T		0	0	0	0	0	0	0	0
DPYD	rs371313778	rs371313778	chr1	97234860	C	T	0.99997	0.000245288	0.000416083	0.000504668	0	5.09206e-05	0	0.00051207	0.000535332
DPYD	rs371587702	rs371587702.1	chr1	97828153	G	A	0.99998	0.000102202	8.75925e-05	6.30795e-05	0	0.000142581	0	0	0	0.500066	0.500016	0.5	0.500458	0.5	0.5	0.5
DPYD	rs371587702	rs371587702.2	chr1	97828153	G	C		0	0	0	0	0	0	0	0
DPYD	rs371792178	rs371792178.1	chr1	97699507	G	A	0.999959	2.55511e-05	2.18991e-05	0	0	4.07382e-05	0	0	0	0.5	0.5	0.5	0.50003	0.5	0.5	0.5
DPYD	rs371792178	rs371792178.2	chr1	97699507	G	C		0	0	0	0	0	0	0	0
DPYD	rs372058915	rs372058915	chr1	97193164	T	C	0.99997	6.64323e-05	0	0	0	0.000122215	0	7.31422e-05	0	0.5	0.5	0.5	0.500332	0.5	0.5	0.5
DPYD	rs372307932	rs372307932	chr1	97082394	A	T	0.99997	5.11018e-06	2.18981e-05	0	0	0	0	0	0	0.5	0.5	0.5	0.5	0.5	0.5	0.5
DPYD	rs372909322	rs372909322	chr1	97193087	T	C		0	0	0	0	0	0	0	0
DPYD	rs374527058	rs374527058	chr1	97450207	A	G	0.999949	2.55514e-05	0	0	0	5.09238e-05	0	0	0	0.5	0.5	0.5	0.50005	0.5	0.5	0.5
DPYD	rs374531732	rs374531732	chr1	97699478	C	T		0	0	0	0	0	0	0	0
DPYD	rs374825099	rs374825099.1	chr1	97234964	G	T	0.99999	3.06604e-05	0	0	0	6.11048e-05	0	0	0
DPYD	rs374825099	rs374825099.2	chr1	97234964	G	C	0.99999	1.53302e-05	0	9.46253e-05	0	0	0	0	0
DPYD	rs374827081	rs374827081	chr1	97699510	G	C	0.99997	1.02204e-05	0	0	0	2.03691e-05	0	0	0	0.5	0.5	0.5	0.500005	0.5	0.5	0.5
DPYD	rs375436137	rs375436137	chr1	97306281	C	T	0.99997	8.1762e-05	0.000197092	6.30795e-05	0	2.03687e-05	0.00260417	0.000146284	0
DPYD	rs375990187	rs375990187	chr1	97740423	A	G		0	0	0	0	0	0	0	0
DPYD	rs376073289	rs376073289.1	chr1	97699408	C	T		0	0	0	0	0	0	0	0
DPYD	rs376073289	rs376073289.2	chr1	97699408	C	A	0.99998	3.06604e-05	0	0	0	6.1106e-05	0	0	0
DPYD	rs376128878	rs376128878	chr1	97691740	G	T		0	0	0	0	0	0	0	0
DPYD	rs376273539	rs376273539	chr1	97920887	G	C		0	0	0	0	0	0	0	0
DPYD	rs377143350	rs377143350	chr1	97593276	C	T		0	0	0	0	0	0	0	0
DPYD	rs377169736	rs377169736	chr1	97721648	C	G	0.999939	0.000107317	2.18981e-05	9.46193e-05	0	0.000173148	0	0	0
DPYD	rs3918289	c.1905C>G	chr1	97450059	G	C	0.99997	1.53305e-05	0	0	0	3.0553e-05	0	0	0
DPYD	rs3918290	c.1905+1G>A (*2A)	chr1	97450058	C	T	1	0.00288205	0.000459861	0.00141929	0	0.00466433	0.00260417	0.00204798	0.00588865
DPYD	rs45589337	c.775A>G	chr1	97679170	T	C	0.999949	0.0056673	0.00107306	0.00356444	0	0.00844281	0.015625	0.0076079	0.00428266	0.513212	0.592019	0.5	0.891081	0.519328	0.201598	0.507421
DPYD	rs527580106	rs527580106	chr1	97828118	T	C	0.999746	1.02226e-05	0	0	0	1.01864e-05	0	7.31422e-05	0	0.5	0.5	0.5	0.5	0.5	0.5	0.5
DPYD	rs528152707	rs528152707	chr1	97740453	C	A		0	0	0	0	0	0	0	0
DPYD	rs528430685	rs528430685	chr1	97573871	G	A	0.999959	1.02205e-05	0	0	0	0	0	7.31422e-05	0.000535332	0.5	0.5	0.5	0.5	0.5	0.5	0.5
DPYD	rs528768620	rs528768620	chr1	97883328	C	T	0.99999	7.1541e-05	4.37963e-05	0	0	9.1659e-05	0	0.000146284	0.000535332	0.500011	0.5	0.5	0.500181	0.5	0.500036	0.5
DPYD	rs529019871	rs529019871	chr1	97382404	T	C		0	0	0	0	0	0	0	0
DPYD	rs532341730	rs532341730	chr1	97573827	A	T		0	0	0	0	0	0	0	0
DPYD	rs536577604	rs536577604	chr1	97721526	T	C		0	0	0	0	0	0	0	0
DPYD	rs538336580	rs538336580	chr1	97721599	T	A		0	0	0	0	0	0	0	0
DPYD	rs538703919	rs538703919	chr1	97306282	G	A	0.99997	2.04407e-05	6.56973e-05	0	0.000237756	0	0	0	0	0.500033	0.5	0.5	0.5	0.5	0.5	0.5
DPYD	rs547099198	rs547099198	chr1	97234916	G	A	0.99998	2.04405e-05	0	9.46193e-05	0	1.01841e-05	0	0	0	0.5	0.500047	0.5	0.5	0.5	0.5	0.5
DPYD	rs548783838	rs548783838	chr1	97382436	C	T	0.999949	1.02206e-05	0	3.15418e-05	0	0	0	7.31422e-05	0	0.5	0.5	0.5	0.5	0.5	0.5	0.5
DPYD	rs55674432	c.2639G>T	chr1	97098616	C	A	0.999959	1.53307e-05	0	0	0	0	0	0	0.001606	0.5	0.5	0.5	0.5	0.5	0.5	0.501596
DPYD	rs556933127	rs556933127	chr1	97679177	A	C	0.999797	7.15549e-05	0	0.000189251	0	7.13063e-05	0	7.31422e-05	0	0.5	0.500236	0.5	0.500106	0.5	0.5	0.5
DPYD	rs557220418	rs557220418	chr1	97193092	G	A	0.99997	1.53305e-05	2.19e-05	0	0	2.03683e-05	0	0	0	0.5	0.5	0.5	0.500005	0.5	0.5	0.5
DPYD	rs558354142	rs558354142	chr1	97515748	G	A		0	0	0	0	0	0	0	0
DPYD	rs55886062	c.1679T>G (*13)	chr1	97515787	A	C	0.999878	0.000378188	6.57117e-05	6.30795e-05	0	0.000672221	0	0.000219459	0	0.500033	0.500016	0.5	0.511344	0.5	0.500109	0.5
DPYD	rs55886062	rs55886062.2	chr1	97515787	A	T		0	0	0	0	0	0	0	0
DPYD	rs559427764	rs559427764	chr1	97098594	C	A	0.99998	5.11012e-06	0	0	0.000237756	0	0	0	0
DPYD	rs55971861	c.1906A>C	chr1	97382461	T	G	0.99997	0.000490577	0.00194893	3.15418e-05	0	0	0	0.000438917	0	0.541056	0.5	0.5	0.5	0.5	0.500545	0.5
DPYD	rs56005131	c.2303C>A	chr1	97234991	G	T	0.99997	0.000173746	0.000218991	0	0.00499287	0	0	0.000219427	0	0.500491	0.5	0.524354	0.5	0.5	0.500109	0.5
DPYD	rs56038477	c.1129-5923C>G, c.1236G>A (HapB3)	chr1	97573863	C	T	0.999909	0.01249	0.00293473	0.00548792	0.000713267	0.0201764	0.0078125	0.00885279	0.0149893	0.0967957	0.689403	0.500355	0.0259001	0.503896	0.711484	0.592292
DPYD	rs568169006	rs568169006	chr1	97082448	T	C		0	0	0	0	0	0	0	0
DPYD	rs568367673	rs568367673	chr1	97234994	C	A		0	0	0	0	0	0	0	0
DPYD	rs569661196	rs569661196	chr1	97306215	A	G	1	1.022e-05	0	0	0.000475511	0	0	0	0	0.5	0.5	0.500118	0.5	0.5	0.5	0.5
DPYD	rs570122671	rs570122671	chr1	97305348	G	A	0.99998	1.53304e-05	0	0	0.000713267	0	0	0	0
DPYD	rs571114616	rs571114616	chr1	97193163	A	G	0.99998	6.64316e-05	2.18991e-05	3.15418e-05	0.00142653	1.01841e-05	0	0.000292569	0	0.5	0.5	0.501774	0.5	0.5	0.500218	0.5
DPYD	rs573299212	rs573299212	chr1	97593273	C	T	1	2.04401e-05	2.18981e-05	0	0	2.03683e-05	0	0	0.000535332	0.5	0.5	0.5	0.500005	0.5	0.5	0.5
DPYD	rs575763449	rs575763449	chr1	97593369	G	A		0	0	0	0	0	0	0	0
DPYD	rs575853463	rs575853463	chr1	97373592	C	T		0	0	0	0	0	0	0	0
DPYD	rs576409484	rs576409484	chr1	97573942	T	A		0	0	0	0	0	0	0	0
DPYD	rs57918000	c.1371C>T	chr1	97549713	G	A	0.999929	0.0070881	0.0259942	0.00315418	0	0.000112037	0	0.00650965	0	0.326564	0.572318	0.5	0.500277	0.5	0.624439	0.5
DPYD	rs59086055	c.1774C>T	chr1	97450190	G	A	0.99998	5.62114e-05	4.37963e-05	3.15418e-05	0.00190204	0	0	0	0	0.500011	0.5	0.503308	0.5	0.5	0.5	0.5
DPYD	rs60139309	c.2582A>G	chr1	97193109	T	C	0.999817	5.11096e-06	0	0	0	1.0186e-05	0	0	0	0.5	0.5	0.5	0.5	0.5	0.5	0.5
DPYD	rs60511679	c.2195T>G	chr1	97305363	A	C	0.999929	0.00065924	0.00219	0.0005047	0	0	0	0.000950988	0	0.551338	0.501885	0.5	0.5	0.5	0.502827	0.5
DPYD	rs61622928	c.1218G>A	chr1	97573881	C	T	0.99999	0.0209922	0.0752639	0.0102511	0.000237756	0.000386997	0.0078125	0.0222352	0	0.830872	0.000827257	0.5	0.503527	0.503896	0.11802	0.5
DPYD	rs61757362	rs61757362	chr1	97079106	G	A	0.999959	2.55511e-05	0	0	0	5.09217e-05	0	0	0	0.5	0.5	0.5	0.50005	0.5	0.5	0.5
DPYD	rs6670886	c.525G>A	chr1	97699506	C	T	0.99997	0.000557009	0.0021462	0.000189251	0	1.01841e-05	0	0.000292569	0	0.550364	0.500236	0.5	0.5	0.5	0.500218	0.5
DPYD	rs672601273	rs672601273.1	chr1	97079067	C	A	1	5.11002e-06	0	0	0	1.01841e-05	0	0	0	0.5	0.5	0.5	0.5	0.5	0.5	0.5
DPYD	rs672601273	rs672601273.2	chr1	97079067	C	T		0	0	0	0	0	0	0	0
DPYD	rs672601275	rs672601275	chr1	97193159	T	G		0	0	0	0	0	0	0	0
DPYD	rs672601276	rs672601276	chr1	97234965	C	A	0.99998	3.06607e-05	0	0	0	6.1106e-05	0	0	0
DPYD	rs672601282	rs672601282	chr1	97515911	G	A	0.99999	2.55504e-05	0	3.15398e-05	0	4.07365e-05	0	0	0	0.5	0.5	0.5	0.50003	0.5	0.5	0.5
DPYD	rs672601284	rs672601284	chr1	97595130	C	T		0	0	0	0	0	0	0	0
DPYD	rs672601285	rs672601285	chr1	97595148	T	C		0	0	0	0	0	0	0	0
DPYD	rs672601287	rs672601287	chr1	97699489	T	G		0	0	0	0	0	0	0	0
DPYD	rs672601288	rs672601288	chr1	97740444	C	A		0	0	0	0	0	0	0	0
DPYD	rs67376798	c.2846A>T	chr1	97082391	T	A	0.999949	0.00356179	0.00129205	0.00271259	0.000237756	0.00533659	0.00260417	0.0019017	0	0.518361	0.554453	0.5	0.00918088	0.5	0.511684	0.5
DPYD	rs72547601	c.2933A>G	chr1	97079121	T	C	0.999817	5.11096e-06	2.19058e-05	0	0	0	0	0	0	0.5	0.5	0.5	0.5	0.5	0.5	0.5
DPYD	rs72547602	c.2921A>T	chr1	97079133	T	A		0	0	0	0	0	0	0	0
DPYD	rs72549303	c.1898delC (*3)	chr1	97450065	TG	T		0	0	0	0	0	0	0	0
DPYD	rs72549304	c.1475C>T	chr1	97549609	G	A	1	5.11002e-05	0.000197083	3.15398e-05	0	0	0	0	0	0.500393	0.5	0.5	0.5	0.5	0.5	0.5
DPYD	rs72549305	c.1108A>G	chr1	97593238	T	C	0.999878	5.11065e-06	0	0	0	1.01854e-05	0	0	0	0.5	0.5	0.5	0.5	0.5	0.5	0.5
DPYD	rs72549306	c.1003G>T (*11)	chr1	97593343	C	A		0	0	0	0	0	0	0	0
DPYD	rs72549306	rs72549306.2	chr1	97593343	C	T	0.999848	1.02216e-05	0	0	0.000475511	0	0	0	0	0.5	0.5	0.500118	0.5	0.5	0.5	0.5
DPYD	rs72549307	c.632A>G	chr1	97699399	T	C	0.999939	5.11033e-06	0	3.15398e-05	0	0	0	0	0	0.5	0.5	0.5	0.5	0.5	0.5	0.5
DPYD	rs72549308	c.601A>C	chr1	97699430	T	G	0.999959	3.57716e-05	6.57001e-05	0	0	4.07382e-05	0	0	0	0.500033	0.5	0.5	0.50003	0.5	0.5	0.5
DPYD	rs72549309	c.295_298delTCAT (*7)	chr1	97740410	GATGA	G	0.99997	0.000102204	4.3802e-05	0	0	0.000183314	0	0	0	0.500011	0.5	0.5	0.50086	0.5	0.5	0.5
DPYD	rs72549310	c.61C>T	chr1	97883353	G	A	0.99998	1.53304e-05	2.18981e-05	3.15418e-05	0	1.01843e-05	0	0	0	0.5	0.5	0.5	0.5	0.5	0.5	0.5
DPYD	rs72975710	c.1349C>T	chr1	97549735	G	A	0.999959	0.000521243	0.00197109	0.000220778	0	0	0	0.000365764	0
DPYD	rs72975710	rs72975710.2	chr1	97549735	G	C	0.999959	4.08818e-05	0	0	0	7.12889e-05	0	7.31529e-05	0
DPYD	rs745512069	rs745512069	chr1	97573885	G	A		0	0	0	0	0	0	0	0
DPYD	rs745704371	rs745704371	chr1	97593266	G	C	0.99999	5.11007e-06	0	0	0	1.01843e-05	0	0	0	0.5	0.5	0.5	0.5	0.5	0.5	0.5
DPYD	rs745833535	rs745833535	chr1	97515914	T	C	0.999939	4.08827e-05	4.38001e-05	0	0	6.11073e-05	0	0	0	0.500011	0.5	0.5	0.500076	0.5	0.5	0.5
DPYD	rs745911874	rs745911874	chr1	97549646	C	T		0	0	0	0	0	0	0	0
DPYD	rs745982505	rs745982505.1	chr1	97079062	T	C	0.999686	4.60047e-05	0.000197152	0	0	0	0	0	0	0.500393	0.5	0.5	0.5	0.5	0.5	0.5
DPYD	rs745982505	rs745982505.2	chr1	97079062	T	A		0	0	0	0	0	0	0	0
DPYD	rs746115989	rs746115989	chr1	97373583	C	T	0.99999	5.11007e-06	0	0	0	1.01843e-05	0	0	0	0.5	0.5	0.5	0.5	0.5	0.5	0.5
DPYD	rs746329786	rs746329786	chr1	97679104	T	A		0	0	0	0	0	0	0	0
DPYD	rs746777181	rs746777181	chr1	97593306	C	T		0	0	0	0	0	0	0	0
DPYD	rs747132274	rs747132274	chr1	97234946	C	G		0	0	0	0	0	0	0	0
DPYD	rs747161261	rs747161261	chr1	97549628	C	T		0	0	0	0	0	0	0	0
DPYD	rs747627716	rs747627716	chr1	97515740	A	C		0	0	0	0	0	0	0	0
DPYD	rs747633945	rs747633945	chr1	97593351	C	T	0.999929	5.11038e-06	0	0	0	1.01848e-05	0	0	0	0.5	0.5	0.5	0.5	0.5	0.5	0.5
DPYD	rs747858350	rs747858350	chr1	97515808	G	A		0	0	0	0	0	0	0	0
DPYD	rs747872037	rs747872037	chr1	97373568	C	A		0	0	0	0	0	0	0	0
DPYD	rs748214188	rs748214188	chr1	97193181	A	T		0	0	0	0	0	0	0	0
DPYD	rs748235192	rs748235192.1	chr1	97450105	T	A		0	0	0	0	0	0	0	0
DPYD	rs748235192	rs748235192.2	chr1	97450105	T	C		0	0	0	0	0	0	0	0
DPYD	rs748266854	rs748266854	chr1	97595142	G	A	0.99998	5.11012e-06	0	0	0	1.01841e-05	0	0	0	0.5	0.5	0.5	0.5	0.5	0.5	0.5
DPYD	rs748320430	rs748320430	chr1	97721607	A	C	0.99997	1.02204e-05	0	0	0	0	0	0.000146284	0	0.5	0.5	0.5	0.5	0.5	0.500036	0.5
DPYD	rs748620513	rs748620513	chr1	97573799	C	G		0	0	0	0	0	0	0	0
DPYD	rs748639205	rs748639205	chr1	97082415	A	C		0	0	0	0	0	0	0	0
DPYD	rs748853941	rs748853941	chr1	97699487	T	C		0	0	0	0	0	0	0	0
DPYD	rs748958293	rs748958293	chr1	97593277	G	A	0.99997	1.02204e-05	0	0	0	1.01841e-05	0	7.31422e-05	0	0.5	0.5	0.5	0.5	0.5	0.5	0.5
DPYD	rs748974194	rs748974194	chr1	97883319	G	A	0.99998	3.06607e-05	0.000109491	0	0	1.01845e-05	0	0	0	0.500109	0.5	0.5	0.5	0.5	0.5	0.5
DPYD	rs749157068	rs749157068	chr1	97595070	C	A		0	0	0	0	0	0	0	0
DPYD	rs749269410	rs749269410	chr1	97699412	C	T	0.999939	5.11033e-06	2.19e-05	0	0	0	0	0	0	0.5	0.5	0.5	0.5	0.5	0.5	0.5
DPYD	rs749354734	rs749354734	chr1	97573791	A	T		0	0	0	0	0	0	0	0
DPYD	rs749586100	rs749586100	chr1	97193081	T	A		0	0	0	0	0	0	0	0
DPYD	rs749699298	rs749699298	chr1	97740401	A	C	0.999959	5.11023e-06	0	0	0	1.01843e-05	0	0	0	0.5	0.5	0.5	0.5	0.5	0.5	0.5
DPYD	rs749982106	rs749982106	chr1	97373628	G	A		0	0	0	0	0	0	0	0
DPYD	rs750147471	rs750147471	chr1	97549715	T	C	0.99998	5.11012e-06	0	3.15418e-05	0	0	0	0	0
DPYD	rs75017182	c.1129-5923C>G, c.1236G>A (HapB3)	chr1	97579893	G	C	0.99999	0.0124584	0.00293435	0.00548792	0.000713267	0.0201242	0.0078125	0.00877706	0.0149893	0.0967831	0.689403	0.500355	0.0254234	0.503896	0.708836	0.592292
DPYD	rs750224169	rs750224169	chr1	97721598	G	A	0.99999	5.11007e-06	0	0	0	0	0	0	0.000535332	0.5	0.5	0.5	0.5	0.5	0.5	0.5
DPYD	rs750423752	rs750423752	chr1	97234902	A	C		0	0	0	0	0	0	0	0
DPYD	rs750687600	rs750687600	chr1	97691764	C	T		0	0	0	0	0	0	0	0
DPYD	rs750721736	rs750721736	chr1	97593270	A	T		0	0	0	0	0	0	0	0
DPYD	rs751049055	rs751049055	chr1	97595114	C	A	1	5.11002e-06	2.18981e-05	0	0	0	0	0	0	0.5	0.5	0.5	0.5	0.5	0.5	0.5
DPYD	rs751104498	rs751104498	chr1	97549577	T	C	0.99999	5.11007e-06	0	0	0	0	0	7.31422e-05	0
DPYD	rs751113340	rs751113340	chr1	97595161	G	A		0	0	0	0	0	0	0	0
DPYD	rs751190912	rs751190912	chr1	97306270	G	A	0.99998	6.13215e-05	8.75925e-05	0	0.000475511	6.11073e-05	0	0	0	0.500066	0.5	0.500118	0.500076	0.5	0.5	0.5
DPYD	rs751340819	rs751340819	chr1	97573822	A	G		0	0	0	0	0	0	0	0
DPYD	rs751374989	rs751374989	chr1	97573828	T	A	0.999878	1.53319e-05	0	9.46313e-05	0	0	0	0	0	0.5	0.500047	0.5	0.5	0.5	0.5	0.5
DPYD	rs751399062	rs751399062	chr1	97193238	G	T		0	0	0	0	0	0	0	0
DPYD	rs751841116	rs751841116.1	chr1	97699450	C	A	0.99998	2.04405e-05	0	0	0	4.07373e-05	0	0	0	0.5	0.5	0.5	0.50003	0.5	0.5	0.5
DPYD	rs751841116	rs751841116.2	chr1	97699450	C	T		0	0	0	0	0	0	0	0
DPYD	rs751848058	rs751848058	chr1	97515780	T	A		0	0	0	0	0	0	0	0
DPYD	rs752020412	rs752020412	chr1	97593262	C	T	0.999929	1.02208e-05	2.18991e-05	0	0	1.01852e-05	0	0	0
DPYD	rs752228747	rs752228747	chr1	97193124	G	A	0.99998	3.06607e-05	2.18981e-05	0	0	4.07373e-05	0	7.31422e-05	0	0.5	0.5	0.5	0.50003	0.5	0.5	0.5
DPYD	rs752388408	rs752388408	chr1	97193224	C	T	0.99999	5.11007e-06	0	0	0	0	0	0	0.000535332
DPYD	rs752518145	rs752518145	chr1	97382439	C	A		0	0	0	0	0	0	0	0
DPYD	rs752985272	rs752985272	chr1	97593249	C	A		0	0	0	0	0	0	0	0
DPYD	rs753166888	rs753166888	chr1	97699439	C	G		0	0	0	0	0	0	0	0
DPYD	rs753217888	rs753217888	chr1	97883355	G	C	0.99999	5.11007e-06	0	3.15398e-05	0	0	0	0	0	0.5	0.5	0.5	0.5	0.5	0.5	0.5
DPYD	rs753296078	rs753296078	chr1	97306265	C	G		0	0	0	0	0	0	0	0
DPYD	rs753419296	rs753419296	chr1	97193107	C	G		0	0	0	0	0	0	0	0
DPYD	rs753527420	rs753527420	chr1	97382417	C	G		0	0	0	0	0	0	0	0
DPYD	rs753707032	rs753707032	chr1	97450114	G	A	0.99998	1.53304e-05	0	3.15398e-05	0	1.01841e-05	0	7.31422e-05	0	0.5	0.5	0.5	0.5	0.5	0.5	0.5
DPYD	rs753710779	rs753710779	chr1	97549727	G	A		0	0	0	0	0	0	0	0
DPYD	rs753820482	rs753820482	chr1	97079110	T	C		0	0	0	0	0	0	0	0
DPYD	rs753950237	rs753950237	chr1	97082400	G	A		0	0	0	0	0	0	0	0
DPYD	rs754028972	rs754028972	chr1	97573930	A	G	0.99999	5.11007e-06	0	3.15398e-05	0	0	0	0	0	0.5	0.5	0.5	0.5	0.5	0.5	0.5
DPYD	rs754125729	rs754125729.1	chr1	97515796	G	A		0	0	0	0	0	0	0	0
DPYD	rs754125729	rs754125729.2	chr1	97515796	G	T		0	0	0	0	0	0	0	0
DPYD	rs754467630	rs754467630	chr1	97593279	G	A		0	0	0	0	0	0	0	0
DPYD	rs754786483	rs754786483	chr1	97079044	T	C		0	0	0	0	0	0	0	0
DPYD	rs755155824	rs755155824	chr1	97699361	C	A		0	0	0	0	0	0	0	0
DPYD	rs755407188	rs755407188	chr1	97515800	T	G		0	0	0	0	0	0	0	0
DPYD	rs755416212	rs755416212	chr1	97691775	C	T	0.999939	1.02207e-05	0	0	0	0	0.00260417	0	0.000535332	0.5	0.5	0.5	0.5	0.5	0.5	0.5
DPYD	rs755428442	rs755428442	chr1	97082407	C	G		0	0	0	0	0	0	0	0
DPYD	rs755645831	rs755645831	chr1	97699475	A	C	0.999949	4.08822e-05	0.000153287	3.15418e-05	0	0	0	0	0	0.500229	0.5	0.5	0.5	0.5	0.5	0.5
DPYD	rs755692084	rs755692084	chr1	97306296	T	G	0.999959	1.53307e-05	0	0	0	3.0553e-05	0	0	0	0.5	0.5	0.5	0.500015	0.5	0.5	0.5
DPYD	rs755729055	rs755729055	chr1	97098587	T	C		0	0	0	0	0	0	0	0
DPYD	rs756020314	rs756020314	chr1	97450177	G	C		0	0	0	0	0	0	0	0
DPYD	rs756372042	rs756372042	chr1	97593339	A	G	0.999665	5.11174e-06	0	0	0.000237869	0	0	0	0	0.5	0.5	0.5	0.5	0.5	0.5	0.5
DPYD	rs756613407	rs756613407	chr1	97515791	T	C	0.999929	2.55519e-05	0.0001095	0	0	0	0	0	0	0.500109	0.5	0.5	0.5	0.5	0.5	0.5
DPYD	rs756684474	rs756684474	chr1	97883277	T	C	0.999939	5.11033e-06	0	0	0	1.01845e-05	0	0	0
DPYD	rs756890859	rs756890859	chr1	97306276	T	C		0	0	0	0	0	0	0	0
DPYD	rs756992995	rs756992995	chr1	97193143	C	T		0	0	0	0	0	0	0	0
DPYD	rs757155354	rs757155354	chr1	97573834	T	C		0	0	0	0	0	0	0	0
DPYD	rs757227327	rs757227327	chr1	97193241	C	T		0	0	0	0	0	0	0	0
DPYD	rs757342874	rs757342874	chr1	97740460	C	T	1	5.11002e-06	0	0	0	1.01841e-05	0	0	0	0.5	0.5	0.5	0.5	0.5	0.5	0.5
DPYD	rs757376267	rs757376267	chr1	97079134	C	A	0.999949	2.04411e-05	0	0	0	4.07382e-05	0	0	0	0.5	0.5	0.5	0.50003	0.5	0.5	0.5
DPYD	rs757695236	rs757695236	chr1	97098548	C	T		0	0	0	0	0	0	0	0
DPYD	rs757954074	rs757954074	chr1	97193128	C	T		0	0	0	0	0	0	0	0
DPYD	rs757958938	rs757958938	chr1	97828189	T	C		0	0	0	0	0	0	0	0
DPYD	rs757994597	rs757994597	chr1	97593352	G	A	0.99997	1.02204e-05	2.18991e-05	0	0	1.01841e-05	0	0	0
DPYD	rs758154803	rs758154803	chr1	97515893	A	G		0	0	0	0	0	0	0	0
DPYD	rs758489611	rs758489611	chr1	97450186	C	T		0	0	0	0	0	0	0	0
DPYD	rs758514990	rs758514990	chr1	97721614	C	T		0	0	0	0	0	0	0	0
DPYD	rs758649719	rs758649719	chr1	97234935	C	T		0	0	0	0	0	0	0	0
DPYD	rs758699471	rs758699471	chr1	97699378	T	C	0.999959	2.04409e-05	0	0.000126159	0	0	0	0	0	0.5	0.500094	0.5	0.5	0.5	0.5	0.5
DPYD	rs759082282	rs759082282	chr1	97573820	C	A	0.99999	5.11007e-06	0	0	0	1.01841e-05	0	0	0	0.5	0.5	0.5	0.5	0.5	0.5	0.5
DPYD	rs759249769	rs759249769	chr1	97450183	G	T	0.99999	1.02201e-05	0	0	0	2.03683e-05	0	0	0
DPYD	rs759424419	rs759424419	chr1	97515774	A	T		0	0	0	0	0	0	0	0
DPYD	rs759479759	rs759479759	chr1	97699436	T	C	0.999858	5.1107e-06	0	0	0	1.01858e-05	0	0	0	0.5	0.5	0.5	0.5	0.5	0.5	0.5
DPYD	rs759562628	rs759562628	chr1	97079113	T	G		0	0	0	0	0	0	0	0
DPYD	rs759766897	rs759766897	chr1	97098610	T	C		0	0	0	0	0	0	0	0
DPYD	rs759967863	rs759967863	chr1	97595079	A	G	0.999959	5.11023e-06	0	0	0	1.01845e-05	0	0	0	0.5	0.5	0.5	0.5	0.5	0.5	0.5
DPYD	rs760038956	rs760038956	chr1	97306255	C	T	0.99997	1.02204e-05	4.37982e-05	0	0	0	0	0	0	0.500011	0.5	0.5	0.5	0.5	0.5	0.5
DPYD	rs760222167	rs760222167	chr1	97679167	T	C		0	0	0	0	0	0	0	0
DPYD	rs760235888	rs760235888	chr1	97079104	C	T		0	0	0	0	0	0	0	0
DPYD	rs760485592	rs760485592	chr1	97079026	G	A		0	0	0	0	0	0	0	0
DPYD	rs760553268	rs760553268	chr1	97740435	G	C		0	0	0	0	0	0	0	0
DPYD	rs760570391	rs760570391	chr1	97593237	A	G		0	0	0	0	0	0	0	0
DPYD	rs760663364	rs760663364	chr1	97515928	G	A	0.99997	1.02204e-05	2.18981e-05	0	0	0	0	7.31422e-05	0	0.5	0.5	0.5	0.5	0.5	0.5	0.5
DPYD	rs761302217	rs761302217	chr1	97193202	T	C	0.999949	5.11028e-06	2.18981e-05	0	0	0	0	0	0	0.5	0.5	0.5	0.5	0.5	0.5	0.5
DPYD	rs761351410	rs761351410	chr1	97234979	G	A		0	0	0	0	0	0	0	0
DPYD	rs761479700	rs761479700	chr1	97679143	G	C	0.99998	5.11012e-06	0	0	0	1.01845e-05	0	0	0	0.5	0.5	0.5	0.5	0.5	0.5	0.5
DPYD	rs761555670	rs761555670	chr1	97549579	T	C		0	0	0	0	0	0	0	0
DPYD	rs761609256	rs761609256	chr1	97234883	T	G		0	0	0	0	0	0	0	0
DPYD	rs762083671	rs762083671	chr1	97373612	T	A		0	0	0	0	0	0	0	0
DPYD	rs762102298	rs762102298	chr1	97828129	A	C	0.999959	1.02205e-05	0	0	0	2.03691e-05	0	0	0	0.5	0.5	0.5	0.500005	0.5	0.5	0.5
DPYD	rs762198241	rs762198241	chr1	97920916	G	A	0.99999	2.55504e-05	2.18981e-05	0	0	4.07373e-05	0	0	0
DPYD	rs762430779	rs762430779	chr1	97721669	G	T		0	0	0	0	0	0	0	0
DPYD	rs762446803	rs762446803	chr1	97193235	A	C		0	0	0	0	0	0	0	0
DPYD	rs762468894	rs762468894	chr1	97721562	G	C		0	0	0	0	0	0	0	0
DPYD	rs762523739	rs762523739	chr1	97450132	T	A		0	0	0	0	0	0	0	0
DPYD	rs762533012	rs762533012	chr1	97721661	C	T	0.999949	5.11028e-06	0	0	0	1.01848e-05	0	0	0	0.5	0.5	0.5	0.5	0.5	0.5	0.5
DPYD	rs762598766	rs762598766	chr1	97573910	T	C		0	0	0	0	0	0	0	0
DPYD	rs762779297	rs762779297	chr1	97082373	T	C	0.999909	2.0442e-05	0	0	0.000475511	2.03712e-05	0	0	0
DPYD	rs762858106	rs762858106	chr1	97082455	C	T		0	0	0	0	0	0	0	0
DPYD	rs762911226	rs762911226	chr1	97098623	T	A		0	0	0	0	0	0	0	0
DPYD	rs763008163	rs763008163	chr1	97593254	T	G	0.99999	2.55504e-05	0.000109491	0	0	0	0	0	0
DPYD	rs763061658	rs763061658	chr1	97699534	A	G	0.99999	5.11007e-06	0	0	0	1.01841e-05	0	0	0	0.5	0.5	0.5	0.5	0.5	0.5	0.5
DPYD	rs763449831	rs763449831	chr1	97234871	C	T	0.99999	5.11007e-06	0	0	0	1.01843e-05	0	0	0	0.5	0.5	0.5	0.5	0.5	0.5	0.5
DPYD	rs763506271	rs763506271	chr1	97373596	T	C	0.999949	2.04409e-05	2.18991e-05	0	0	3.05536e-05	0	0	0	0.5	0.5	0.5	0.500015	0.5	0.5	0.5
DPYD	rs763557204	rs763557204	chr1	97549678	A	G		0	0	0	0	0	0	0	0
DPYD	rs763572567	rs763572567	chr1	97450138	T	G		0	0	0	0	0	0	0	0
DPYD	rs763623595	rs763623595	chr1	97721569	A	C		0	0	0	0	0	0	0	0
DPYD	rs763784786	rs763784786	chr1	97373604	G	C		0	0	0	0	0	0	0	0
DPYD	rs763862486	rs763862486	chr1	97082389	C	T	0.99997	1.53305e-05	0	0	0	3.0553e-05	0	0	0	0.5	0.5	0.5	0.500015	0.5	0.5	0.5
DPYD	rs763893877	rs763893877	chr1	97082462	T	C	0.999949	1.02206e-05	0	0	0	0	0	0	0.00107066	0.5	0.5	0.5	0.5	0.5	0.5	0.500266
DPYD	rs763984510	rs763984510	chr1	97573765	G	C		0	0	0	0	0	0	0	0
DPYD	rs764111543	rs764111543	chr1	97593325	C	T		0	0	0	0	0	0	0	0
DPYD	rs764270260	rs764270260	chr1	97515778	G	A		0	0	0	0	0	0	0	0
DPYD	rs764555085	rs764555085	chr1	97883367	A	G		0	0	0	0	0	0	0	0
DPYD	rs764635955	rs764635955	chr1	97699442	G	T	1	2.55501e-05	0	0.000157699	0	0	0	0	0	0.5	0.500157	0.5	0.5	0.5	0.5	0.5
DPYD	rs764666241	c.1278G>T	chr1	97573821	C	A	0.999959	5.11023e-06	0	0	0	1.01843e-05	0	0	0	0.5	0.5	0.5	0.5	0.5	0.5	0.5
DPYD	rs764679468	rs764679468	chr1	97098524	A	C		0	0	0	0	0	0	0	0
DPYD	rs764945792	rs764945792	chr1	97679175	C	T	0.999929	2.55519e-05	0	0.000157699	0	0	0	0	0	0.5	0.500157	0.5	0.5	0.5	0.5	0.5
DPYD	rs765001324	rs765001324	chr1	97305294	C	T		0	0	0	0	0	0	0	0
DPYD	rs765034707	rs765034707	chr1	97691725	C	A	0.999909	5.11049e-06	0	0	0	1.01856e-05	0	0	0	0.5	0.5	0.5	0.5	0.5	0.5	0.5
DPYD	rs765075551	rs765075551	chr1	97193142	T	C		0	0	0	0	0	0	0	0
DPYD	rs765131182	rs765131182	chr1	97828120	G	A		0	0	0	0	0	0	0	0
DPYD	rs765247038	rs765247038	chr1	97082352	G	A		0	0	0	0	0	0	0	0
DPYD	rs765309287	rs765309287	chr1	97699438	G	T		0	0	0	0	0	0	0	0
DPYD	rs765465250	rs765465250	chr1	97450181	T	C	1	1.53301e-05	0	0	0	3.05524e-05	0	0	0	0.5	0.5	0.5	0.500015	0.5	0.5	0.5
DPYD	rs765640386	rs765640386	chr1	97306259	C	A		0	0	0	0	0	0	0	0
DPYD	rs765990958	rs765990958	chr1	97382415	G	A	0.99997	5.11018e-05	2.18981e-05	0	0	7.12918e-05	0	0.000146284	0
DPYD	rs766411970	rs766411970	chr1	97306239	A	C		0	0	0	0	0	0	0	0
DPYD	rs766438205	rs766438205	chr1	97079029	T	C		0	0	0	0	0	0	0	0
DPYD	rs766635900	rs766635900	chr1	97883338	C	T		0	0	0	0	0	0	0	0
DPYD	rs766700777	rs766700777	chr1	97573835	C	G	0.999959	1.02205e-05	2.18991e-05	0	0	1.01848e-05	0	0	0	0.5	0.5	0.5	0.5	0.5	0.5	0.5
DPYD	rs766761199	rs766761199	chr1	97515858	T	G		0	0	0	0	0	0	0	0
DPYD	rs766833304	rs766833304	chr1	97193101	G	C	1	2.04401e-05	0	0	0	0	0	0	0.00214133	0.5	0.5	0.5	0.5	0.5	0.5	0.501596
DPYD	rs766885021	rs766885021	chr1	97549586	A	C		0	0	0	0	0	0	0	0
DPYD	rs767200577	rs767200577	chr1	97234986	T	C	0.999919	1.02209e-05	2.19039e-05	0	0	1.01843e-05	0	0	0
DPYD	rs767376585	rs767376585	chr1	97450167	C	G		0	0	0	0	0	0	0	0
DPYD	rs767437717	rs767437717	chr1	97573929	G	T		0	0	0	0	0	0	0	0
DPYD	rs767464878	rs767464878	chr1	97234889	C	A	0.99998	5.11012e-06	0	0	0.000237756	0	0	0	0	0.5	0.5	0.5	0.5	0.5	0.5	0.5
DPYD	rs767468952	rs767468952	chr1	97234989	C	T		0	0	0	0	0	0	0	0
DPYD	rs767482279	rs767482279	chr1	97721583	A	G		0	0	0	0	0	0	0	0
DPYD	rs767547827	rs767547827	chr1	97305337	G	C		0	0	0	0	0	0	0	0
DPYD	rs767818267	rs767818267	chr1	97828138	C	T		0	0	0	0	0	0	0	0
DPYD	rs767836989	rs767836989	chr1	97691746	T	C	0.999828	5.11091e-06	0	0	0	0	0	0	0.000535332
DPYD	rs767986711	rs767986711	chr1	97373617	T	G		0	0	0	0	0	0	0	0
DPYD	rs768117152	rs768117152	chr1	97593265	T	C		0	0	0	0	0	0	0	0
DPYD	rs768157853	rs768157853	chr1	97193095	G	C		0	0	0	0	0	0	0	0
DPYD	rs768200107	rs768200107	chr1	97098596	T	G		0	0	0	0	0	0	0	0
DPYD	rs768288280	rs768288280	chr1	97740403	T	C		0	0	0	0	0	0	0	0
DPYD	rs768501828	rs768501828	chr1	97883323	T	C	0.999959	5.11023e-06	0	0	0	1.01843e-05	0	0	0	0.5	0.5	0.5	0.5	0.5	0.5	0.5
DPYD	rs768507975	rs768507975	chr1	97306217	A	T		0	0	0	0	0	0	0	0
DPYD	rs768680499	rs768680499	chr1	97699498	G	T		0	0	0	0	0	0	0	0
DPYD	rs768915005	rs768915005	chr1	97679139	C	T		0	0	0	0	0	0	0	0
DPYD	rs769190350	rs769190350	chr1	97920900	T	A	0.999939	1.5331e-05	0	9.46313e-05	0	0	0	0	0	0.5	0.500047	0.5	0.5	0.5	0.5	0.5
DPYD	rs769306962	rs769306962	chr1	97573886	C	T	0.99997	5.11018e-06	2.18981e-05	0	0	0	0	0	0	0.5	0.5	0.5	0.5	0.5	0.5	0.5
DPYD	rs769466648	rs769466648.1	chr1	97450127	T	G	0.999919	5.11038e-06	0	0	0	0	0	0	0.000535332
DPYD	rs769466648	rs769466648.2	chr1	97450127	T	C	0.999919	5.11038e-06	2.18991e-05	0	0	0	0	0	0
DPYD	rs769514867	rs769514867	chr1	97515919	G	T		0	0	0	0	0	0	0	0
DPYD	rs769696395	rs769696395	chr1	97373587	T	C		0	0	0	0	0	0	0	0
DPYD	rs769709846	rs769709846	chr1	97593321	T	C		0	0	0	0	0	0	0	0
DPYD	rs769820114	rs769820114	chr1	97920886	C	T	0.99999	1.02201e-05	0	0	0	2.03683e-05	0	0	0	0.5	0.5	0.5	0.500005	0.5	0.5	0.5
DPYD	rs769847078	rs769847078	chr1	97883314	T	C		0	0	0	0	0	0	0	0
DPYD	rs769932607	rs769932607	chr1	97098613	G	A		0	0	0	0	0	0	0	0
DPYD	rs770229152	rs770229152	chr1	97883335	T	A	0.99997	1.02204e-05	0	0	0	2.03683e-05	0	0	0	0.5	0.5	0.5	0.500005	0.5	0.5	0.5
DPYD	rs770566506	rs770566506	chr1	97593370	A	G	0.999503	5.11258e-05	0.000219385	0	0	0	0	0	0	0.500492	0.5	0.5	0.5	0.5	0.5	0.5
DPYD	rs770958862	rs770958862	chr1	97234947	G	A	0.99997	2.55509e-05	0	3.15418e-05	0.000237756	2.03687e-05	0	7.31422e-05	0	0.5	0.5	0.5	0.500005	0.5	0.5	0.5
DPYD	rs771194906	rs771194906	chr1	97595163	A	G		0	0	0	0	0	0	0	0
DPYD	rs771534236	rs771534236	chr1	97721634	T	C	0.999899	2.55527e-05	0.000109495	0	0	0	0	0	0	0.500109	0.5	0.5	0.5	0.5	0.5	0.5
DPYD	rs771536388	rs771536388	chr1	97595062	C	T		0	0	0	0	0	0	0	0
DPYD	rs771573678	rs771573678	chr1	97740426	T	A	0.99999	5.11007e-06	0	0	0	0	0	0	0.000535332	0.5	0.5	0.5	0.5	0.5	0.5	0.5
DPYD	rs771646887	rs771646887	chr1	97305270	C	T		0	0	0	0	0	0	0	0
DPYD	rs771648776	rs771648776	chr1	97515812	T	C		0	0	0	0	0	0	0	0
DPYD	rs771885007	rs771885007	chr1	97593298	A	G	0.999939	3.0662e-05	2.1902e-05	0	0	5.09206e-05	0	0	0	0.5	0.5	0.5	0.50005	0.5	0.5	0.5
DPYD	rs771930534	rs771930534.1	chr1	97098493	A	T		0	0	0	0	0	0	0	0
DPYD	rs771930534	rs771930534.2	chr1	97098493	A	G	0.999929	1.02208e-05	0	0	0	2.03695e-05	0	0	0	0.5	0.5	0.5	0.500005	0.5	0.5	0.5
DPYD	rs772097379	rs772097379	chr1	97920910	G	A	0.99998	5.11012e-06	0	0	0	1.01843e-05	0	0	0	0.5	0.5	0.5	0.5	0.5	0.5	0.5
DPYD	rs772264512	rs772264512	chr1	97515925	G	A		0	0	0	0	0	0	0	0
DPYD	rs772320654	rs772320654	chr1	97595145	T	C	0.99998	1.02202e-05	4.37982e-05	0	0	0	0	0	0	0.500011	0.5	0.5	0.5	0.5	0.5	0.5
DPYD	rs772358811	rs772358811	chr1	97573802	C	G		0	0	0	0	0	0	0	0
DPYD	rs772544099	rs772544099	chr1	97079100	G	T		0	0	0	0	0	0	0	0
DPYD	rs772826416	rs772826416	chr1	97098502	A	G	0.995598	3.07961e-05	6.60444e-05	0	0	3.06792e-05	0	0	0	0.500033	0.5	0.5	0.500015	0.5	0.5	0.5
DPYD	rs772906420	rs772906420	chr1	97593229	C	T	0.99997	5.11018e-06	0	0	0	1.01843e-05	0	0	0	0.5	0.5	0.5	0.5	0.5	0.5	0.5
DPYD	rs773159364	rs773159364	chr1	97740427	C	G	0.99998	1.53304e-05	0	0	0	2.03687e-05	0	7.31422e-05	0	0.5	0.5	0.5	0.500005	0.5	0.5	0.5
DPYD	rs773407491	rs773407491	chr1	97306219	T	C	0.999899	5.11054e-06	0	0	0	0	0	7.31529e-05	0	0.5	0.5	0.5	0.5	0.5	0.5	0.5
DPYD	rs773584401	rs773584401	chr1	97193199	C	A		0	0	0	0	0	0	0	0
DPYD	rs773652644	rs773652644	chr1	97382403	T	C	0.999919	1.02209e-05	2.18981e-05	0	0	0	0	7.31636e-05	0	0.5	0.5	0.5	0.5	0.5	0.5	0.5
DPYD	rs773815814	rs773815814.1	chr1	97193098	C	A	0.99997	5.11018e-06	0	0	0	0	0	7.31422e-05	0
DPYD	rs773815814	rs773815814.2	chr1	97193098	C	T	0.99997	2.55509e-05	8.76002e-05	0	0	0	0	7.31422e-05	0
DPYD	rs773868825	rs773868825	chr1	97079007	C	T		0	0	0	0	0	0	0	0
DPYD	rs773983635	rs773983635	chr1	97679142	A	T		0	0	0	0	0	0	0	0
DPYD	rs774134971	rs774134971	chr1	97082464	T	C		0	0	0	0	0	0	0	0
DPYD	rs774500505	rs774500505	chr1	97515848	A	T		0	0	0	0	0	0	0	0
DPYD	rs774579695	rs774579695.1	chr1	97193091	C	T	0.99997	3.06611e-05	0	0	0	6.1106e-05	0	0	0	0.5	0.5	0.5	0.500076	0.5	0.5	0.5
DPYD	rs774799003	rs774799003	chr1	97549688	G	A	0.99997	1.02204e-05	0	0	0	2.03687e-05	0	0	0
DPYD	rs774883578	rs774883578	chr1	97573888	A	C		0	0	0	0	0	0	0	0
DPYD	rs775494607	rs775494607	chr1	97082454	G	A	0.99999	5.11007e-06	0	0	0	1.01843e-05	0	0	0	0.5	0.5	0.5	0.5	0.5	0.5	0.5
DPYD	rs775526810	rs775526810	chr1	97699531	C	A	1	5.11002e-06	2.18981e-05	0	0	0	0	0	0	0.5	0.5	0.5	0.5	0.5	0.5	0.5
DPYD	rs775570841	rs775570841	chr1	97193072	G	C	0.99998	2.04405e-05	0	0	0	3.05524e-05	0	7.31422e-05	0	0.5	0.5	0.5	0.500015	0.5	0.5	0.5
DPYD	rs775601164	rs775601164	chr1	97883341	G	A	1	1.53301e-05	2.18981e-05	0	0	2.03683e-05	0	0	0	0.5	0.5	0.5	0.500005	0.5	0.5	0.5
DPYD	rs775926386	rs775926386	chr1	97679136	G	C		0	0	0	0	0	0	0	0
DPYD	rs776082092	rs776082092	chr1	97549669	C	T	0.999949	2.04411e-05	2.18981e-05	3.15418e-05	0	2.03695e-05	0	0	0	0.5	0.5	0.5	0.500005	0.5	0.5	0.5
DPYD	rs776236081	rs776236081	chr1	97082428	C	T		0	0	0	0	0	0	0	0
DPYD	rs776289153	rs776289153	chr1	97082349	C	T		0	0	0	0	0	0	0	0
DPYD	rs776321529	rs776321529	chr1	97515769	G	C		0	0	0	0	0	0	0	0
DPYD	rs776662759	rs776662759	chr1	97883340	T	G	0.999888	5.11059e-06	0	0	0	1.01852e-05	0	0	0	0.5	0.5	0.5	0.5	0.5	0.5	0.5
DPYD	rs776973423	rs776973423	chr1	97699435	C	T	0.99997	5.11018e-05	0	0	0	8.14747e-05	0	0.000146284	0	0.5	0.5	0.5	0.500141	0.5	0.500036	0.5
DPYD	rs776984091	rs776984091	chr1	97450115	T	C		0	0	0	0	0	0	0	0
DPYD	rs777220476	rs777220476.1	chr1	97595166	C	T		0	0	0	0	0	0	0	0
DPYD	rs777220476	rs777220476.2	chr1	97595166	C	A	0.999949	1.02206e-05	0	0	0	2.03695e-05	0	0	0	0.5	0.5	0.5	0.500005	0.5	0.5	0.5
DPYD	rs777238016	rs777238016	chr1	97883272	T	C	0.999919	1.02209e-05	0	6.30875e-05	0	0	0	0	0	0.5	0.500016	0.5	0.5	0.5	0.5	0.5
DPYD	rs777347164	rs777347164	chr1	97595067	C	T		0	0	0	0	0	0	0	0
DPYD	rs777368221	rs777368221	chr1	97515894	A	C		0	0	0	0	0	0	0	0
DPYD	rs777425216	rs777425216	chr1	97515815	C	T	0.999959	3.06614e-05	0	0	0	3.05543e-05	0	7.31422e-05	0.00107066
DPYD	rs777560627	rs777560627	chr1	97593357	G	A	0.999828	2.04436e-05	6.57347e-05	3.15418e-05	0	0	0	0	0	0.500033	0.5	0.5	0.5	0.5	0.5	0.5
DPYD	rs777673186	rs777673186	chr1	97234937	G	C		0	0	0	0	0	0	0	0
DPYD	rs777902288	rs777902288	chr1	97595147	T	A		0	0	0	0	0	0	0	0
DPYD	rs778022685	rs778022685	chr1	97721626	C	T	0.999939	4.5993e-05	0.000175193	3.15438e-05	0	0	0	0	0
DPYD	rs778054451	rs778054451	chr1	97082416	C	T	0.999949	1.53308e-05	2.18981e-05	0	0	2.03699e-05	0	0	0	0.5	0.5	0.5	0.500005	0.5	0.5	0.5
DPYD	rs778141885	rs778141885	chr1	97699385	T	C		0	0	0	0	0	0	0	0
DPYD	rs778298325	rs778298325	chr1	97306269	C	T	0.99999	2.04403e-05	0	0	0	2.03683e-05	0	0.000146284	0	0.5	0.5	0.5	0.500005	0.5	0.500036	0.5
DPYD	rs778601245	rs778601245	chr1	97593288	C	T	0.99999	5.11007e-06	0	0	0	0	0	0	0.000535332	0.5	0.5	0.5	0.5	0.5	0.5	0.5
DPYD	rs778754188	rs778754188	chr1	97515733	A	G		0	0	0	0	0	0	0	0
DPYD	rs778760295	rs778760295	chr1	97593348	C	G		0	0	0	0	0	0	0	0
DPYD	rs778776264	rs778776264	chr1	97549619	T	C		0	0	0	0	0	0	0	0
DPYD	rs778867644	rs778867644	chr1	97573858	T	C	0.999929	5.11038e-06	0	0	0.000237756	0	0	0	0	0.5	0.5	0.5	0.5	0.5	0.5	0.5
DPYD	rs778911905	rs778911905	chr1	97079053	A	C	0.999746	5.11132e-06	2.19077e-05	0	0	0	0	0	0	0.5	0.5	0.5	0.5	0.5	0.5	0.5
DPYD	rs779465366	rs779465366	chr1	97573798	A	G		0	0	0	0	0	0	0	0
DPYD	rs779557503	rs779557503	chr1	97593274	G	A		0	0	0	0	0	0	0	0
DPYD	rs779573574	rs779573574	chr1	97098591	T	A		0	0	0	0	0	0	0	0
DPYD	rs779728902	rs779728902	chr1	97699486	A	T	0.99997	3.06611e-05	0	0.000157699	0	1.01848e-05	0	0	0
DPYD	rs779925747	rs779925747	chr1	97595140	T	G		0	0	0	0	0	0	0	0
DPYD	rs779967271	rs779967271	chr1	97549603	T	C		0	0	0	0	0	0	0	0
DPYD	rs780025995	rs780025995	chr1	97691769	G	A		0	0	0	0	0	0	0	0
DPYD	rs780047918	rs780047918	chr1	97234917	T	C	0.999817	1.02219e-05	4.38078e-05	0	0	0	0	0	0	0.500011	0.5	0.5	0.5	0.5	0.5	0.5
DPYD	rs780120302	rs780120302	chr1	97382430	T	C	0.999939	4.08827e-05	2.19e-05	0	0	7.12933e-05	0	0	0	0.5	0.5	0.5	0.500141	0.5	0.5	0.5
DPYD	rs78060119	c.1156G>T (*12)	chr1	97573943	C	A		0	0	0	0	0	0	0	0
DPYD	rs780813130	rs780813130	chr1	97193248	C	T		0	0	0	0	0	0	0	0
DPYD	rs780873985	rs780873985	chr1	97883287	T	C		0	0	0	0	0	0	0	0
DPYD	rs780885126	rs780885126	chr1	97573883	T	C	0.999868	5.1107e-06	0	0	0	1.01858e-05	0	0	0	0.5	0.5	0.5	0.5	0.5	0.5	0.5
DPYD	rs781184141	rs781184141	chr1	97699375	T	C	0.999939	2.55514e-05	0	0	0	5.09227e-05	0	0	0	0.5	0.5	0.5	0.50005	0.5	0.5	0.5
DPYD	rs80081766	c.62G>A	chr1	97883352	C	T		0	0	0	0	0	0	0	0
DPYD	rs866110709	rs866110709	chr1	97515761	C	T		0	0	0	0	0	0	0	0
DPYD	rs866869468	rs866869468	chr1	97373644	C	A		0	0	0	0	0	0	0	0
DPYD	rs867143119	rs867143119	chr1	97079042	C	A		0	0	0	0	0	0	0	0
DPYD	rs867226255	rs867226255	chr1	97699493	C	T		0	0	0	0	0	0	0	0
DPYD	rs867232786	rs867232786	chr1	97082392	C	T		0	0	0	0	0	0	0	0
DPYD	rs867600987	rs867600987	chr1	97082470	C	T		0	0	0	0	0	0	0	0
DPYD	rs868047175	rs868047175	chr1	97573894	C	T		0	0	0	0	0	0	0	0
DPYD	rs868235016	rs868235016	chr1	97082354	C	T		0	0	0	0	0	0	0	0
G6PD		202G>A_376A>G_1264C>G	chrX	154532590	G	C		0	0	0	0	0	0	0	0
G6PD		Abeno	chrX	154532634	T	G		0	0	0	0	0	0	0	0
G6PD		Acrokorinthos	chrX	154535190	G	C	0.999148	1.27031e-05	0	3.76294e-05	0	0	0	8.90869e-05	0
G6PD		Amazonia	chrX	154536019	G	T		0	0	0	0	0	0	0	0
G6PD		Amiens	chrX	154532278	T	A		0	0	0	0	0	0	0	0
G6PD		Amsterdam	chrX	154536021	CAGA	C		0	0	0	0	0	0	0	0
G6PD		Anadia	chrX	154532661	T	C		0	0	0	0	0	0	0	0
G6PD		Arakawa	chrX	154532082	G	A		0	0	0	0	0	0	0	0
G6PD		Asahikawa	chrX	154534110	C	T		0	0	0	0	0	0	0	0
G6PD		Bangkok	chrX	154533615	C	G		0	0	0	0	0	0	0	0
G6PD		Bangkok Noi	chrX	154532046	A	C		0	0	0	0	0	0	0	0
G6PD		Bao Loc	chrX	154535301	A	G		0	0	0	0	0	0	0	0
G6PD		Bari	chrX	154532667	G	A		0	0	0	0	0	0	0	0
G6PD		Belem	chrX	154535244	G	A		0	0	0	0	0	0	0	0
G6PD		Brighton	chrX	154532055	CTCT	C		0	0	0	0	0	0	0	0
G6PD		Buenos Aires	chrX	154532083	G	A		0	0	0	0	0	0	0	0
G6PD		Calvo Mackenna	chrX	154532716	T	C		0	0	0	0	0	0	0	0
G6PD		Campinas	chrX	154532085	C	A		0	0	0	0	0	0	0	0
G6PD		Cassano;Hermoupolis	chrX	154532403	C	G	0.999513	6.35005e-06	0	0	0	1.26855e-05	0	0	0
G6PD		Chikugo	chrX	154534447	T	A		0	0	0	0	0	0	0	0
G6PD		Chinese-1	chrX	154533605	T	A		0	0	0	0	0	0	0	0
G6PD		Cleveland Corum	chrX	154533620	C	T		0	0	0	0	0	0	0	0
G6PD		Clinic	chrX	154532639	C	T		0	0	0	0	0	0	0	0
G6PD		Costanzo	chrX	154536025	A	G		0	0	0	0	0	0	0	0
G6PD		Covao do Lobo	chrX	154532649	G	T		0	0	0	0	0	0	0	0
G6PD		Crispim	chrX	154535269	G	A	0.999523	6.35001e-06	0	0	0	1.26862e-05	0	0	0
G6PD		Crispim	chrX	154535274	C	A		0	0	0	0	0	0	0	0
G6PD		Crispim	chrX	154535278	C	A		0	0	0	0	0	0	0	0
G6PD		Durham	chrX	154534092	T	C		0	0	0	0	0	0	0	0
G6PD		Farroupilha	chrX	154533016	G	T	0.999787	1.26979e-05	0	0	0	2.53662e-05	0	0	0
G6PD		Figuera da Foz	chrX	154532279	C	G		0	0	0	0	0	0	0	0
G6PD		Flores	chrX	154532258	G	T		0	0	0	0	0	0	0	0
G6PD		Fukaya	chrX	154532086	C	T		0	0	0	0	0	0	0	0
G6PD		Fushan	chrX	154532989	G	T		0	0	0	0	0	0	0	0
G6PD		Georgia	chrX	154532570	G	T		0	0	0	0	0	0	0	0
G6PD		Gidra	chrX	154546046	A	G		0	0	0	0	0	0	0	0
G6PD		Guangzhou	chrX	154535379	G	A		0	0	0	0	0	0	0	0
G6PD		Haikou	chrX	154533605	T	C		0	0	0	0	0	0	0	0
G6PD		Hammersmith	chrX	154535330	A	T		0	0	0	0	0	0	0	0
G6PD		Harima	chrX	154532392	A	T		0	0	0	0	0	0	0	0
G6PD		Hartford	chrX	154532692	T	C	0.999331	6.3507e-06	0	0	0	1.26867e-05	0	0	0
G6PD		Honiara	chrX	154546057	T	C		0	0	0	0	0	0	0	0
G6PD		Insuli	chrX	154533004	C	T	0.999645	6.34949e-06	0	3.76209e-05	0	0	0	0	0
G6PD		Iwatsuki	chrX	154532773	C	T		0	0	0	0	0	0	0	0
G6PD		Kambos	chrX	154536151	G	A		0	0	0	0	0	0	0	0
G6PD		Kamiube,Keelung	chrX	154532258	G	A		0	0	0	0	0	0	0	0
G6PD		Kamogawa	chrX	154536035	G	A	0.999462	6.35021e-06	0	0	0	1.26876e-05	0	0	0
G6PD		Kozukata	chrX	154536045	C	G		0	0	0	0	0	0	0	0
G6PD		Krakow	chrX	154532679	A	G		0	0	0	0	0	0	0	0
G6PD		La Jolla	chrX	154533608	A	G		0	0	0	0	0	0	0	0
G6PD		Lages	chrX	154546116	C	T	0.99926	6.35106e-06	0	0	0	1.26878e-05	0	0	0
G6PD		Laibin	chrX	154532231	T	G		0	0	0	0	0	0	0	0
G6PD		Lille	chrX	154533619	T	A		0	0	0	0	0	0	0	0
G6PD		Liuzhou	chrX	154535211	C	T	0.999158	1.27028e-05	2.80175e-05	0	0	0	0	8.90631e-05	0
G6PD		Ludhiana	chrX	154533064	C	T		0	0	0	0	0	0	0	0
G6PD		Lynwood	chrX	154532700	C	A		0	0	0	0	0	0	0	0
G6PD		Madrid	chrX	154532699	G	C		0	0	0	0	0	0	0	0
G6PD		Manhattan	chrX	154533031	C	T		0	0	0	0	0	0	0	0
G6PD		Miaoli	chrX	154534463	G	C	0.999381	6.35054e-06	0	0	0.000288767	0	0	0	0
G6PD		Mizushima	chrX	154533592	T	C		0	0	0	0	0	0	0	0
G6PD		Munich	chrX	154532623	T	C		0	0	0	0	0	0	0	0
G6PD		Musashino	chrX	154536019	G	A		0	0	0	0	0	0	0	0
G6PD		Naone	chrX	154534485	C	T		0	0	0	0	0	0	0	0
G6PD		Nara	chrX	154533012	CGTGGGGTCGTCCAGGTACCCTTTG	C		0	0	0	0	0	0	0	0
G6PD		Nice	chrX	154532265	C	G		0	0	0	0	0	0	0	0
G6PD		No name	chrX	154546131	G	A		0	0	0	0	0	0	0	0
G6PD		North Dallas	chrX	154534116	ATGT	A		0	0	0	0	0	0	0	0
G6PD		Olomouc	chrX	154532713	A	G		0	0	0	0	0	0	0	0
G6PD		Omiya	chrX	154533072	C	G		0	0	0	0	0	0	0	0
G6PD		Osaka	chrX	154533587	G	A		0	0	0	0	0	0	0	0
G6PD		Palestrina	chrX	154536034	C	T		0	0	0	0	0	0	0	0
G6PD		Papua	chrX	154533591	G	T		0	0	0	0	0	0	0	0
G6PD		Partenope	chrX	154532802	C	A		0	0	0	0	0	0	0	0
G6PD		Pedoplis-Ckaro	chrX	154534409	G	C		0	0	0	0	0	0	0	0
G6PD		Piotrkow	chrX	154533589	A	G		0	0	0	0	0	0	0	0
G6PD		Plymouth	chrX	154534494	C	T		0	0	0	0	0	0	0	0
G6PD		Praha	chrX	154532688	T	C		0	0	0	0	0	0	0	0
G6PD		Quing Yan	chrX	154535261	C	A	0.99931	3.81047e-05	2.80159e-05	0	0.00144342	0	0	0	0
G6PD		Radlowo	chrX	154534126	G	A	0.999351	6.35066e-06	2.80104e-05	0	0	0	0	0	0
G6PD		Rignano	chrX	154536169	C	T		0	0	0	0	0	0	0	0
G6PD		Riley	chrX	154532715	A	G		0	0	0	0	0	0	0	0
G6PD		Roubaix	chrX	154533629	C	G		0	0	0	0	0	0	0	0
G6PD		S. Antioco	chrX	154532408	T	C		0	0	0	0	0	0	0	0
G6PD		Seoul	chrX	154533077	C	T		0	0	0	0	0	0	0	0
G6PD		Shinshu	chrX	154534455	T	C		0	0	0	0	0	0	0	0
G6PD		Sinnai	chrX	154546122	C	A		0	0	0	0	0	0	0	0
G6PD		Songklanagarind	chrX	154536008	A	T		0	0	0	0	0	0	0	0
G6PD		Stonybrook	chrX	154534074	TCAGTGC	T		0	0	0	0	0	0	0	0
G6PD		Sugao	chrX	154533614	G	A		0	0	0	0	0	0	0	0
G6PD		Sumare	chrX	154532458	A	C		0	0	0	0	0	0	0	0
G6PD		Suwalki	chrX	154532628	G	C		0	0	0	0	0	0	0	0
G6PD		Swansea	chrX	154535980	A	G		0	0	0	0	0	0	0	0
G6PD		Telti,Kobe	chrX	154532432	G	A		0	0	0	0	0	0	0	0
G6PD		Tenri	chrX	154532758	T	C		0	0	0	0	0	0	0	0
G6PD		Tokyo,Fukushima	chrX	154532608	C	T		0	0	0	0	0	0	0	0
G6PD		Toledo	chrX	154534486	G	A		0	0	0	0	0	0	0	0
G6PD		Tondela	chrX	154532752	CGGCCTTGCGCTCGTTCAG	C		0	0	0	0	0	0	0	0
G6PD		Torun	chrX	154532987	T	C		0	0	0	0	0	0	0	0
G6PD		Tsukui	chrX	154534414	GGGA	G		0	0	0	0	0	0	0	0
G6PD		Urayasu	chrX	154535367	GCTT	G		0	0	0	0	0	0	0	0
G6PD		Utrecht	chrX	154532629	G	A		0	0	0	0	0	0	0	0
G6PD		Valladolid	chrX	154535247	G	A	0.999402	3.17525e-05	5.60177e-05	3.76209e-05	0	1.26887e-05	0	8.90551e-05	0
G6PD		Volendam	chrX	154534468	G	A		0	0	0	0	0	0	0	0
G6PD		Wayne	chrX	154534036	G	C		0	0	0	0	0	0	0	0
G6PD		West Virginia	chrX	154533083	C	A		0	0	0	0	0	0	0	0
G6PD		Wexham	chrX	154533607	G	A		0	0	0	0	0	0	0	0
G6PD		Wisconsin	chrX	154532677	G	C		0	0	0	0	0	0	0	0
G6PD	rs1050828	A- 202A_376G;Asahi;202G>A_376A>G_1264C>G;Hechi	chrX	154536002	C	T	0.999371	0.0319117	0.122195	0.01189	0	0.000164929	0	0.0296554	0.00071582
G6PD	rs1050829	A;A- 202A_376G;A-680T_376G;A- 968C_376G;Santa Maria;Sierra Leone;202G>A_376A>G_1264C>G;Mt Sinai;Acrokorinthos;Ananindeua	chrX	154535277	T	C	0.999047	0.0868253	0.32533	0.0418125	0	0.00068527	0.00353357	0.0793014	0.00071582
G6PD	rs137852313	Ilesha	chrX	154535187	C	T	0.998976	0.000190568	0.000476457	0.000451654	0	0	0	8.90948e-05	0
G6PD	rs137852314	Mahidol	chrX	154534495	C	T	0.999452	6.35021e-06	0	0	0.000289687	0	0	0	0
G6PD	rs137852315	Metaponto	chrX	154536032	C	T	0.999554	1.26998e-05	0	0	0	2.53727e-05	0	0	0
G6PD	rs137852316	Nashville,Anaheim,Portici	chrX	154532676	C	T		0	0	0	0	0	0	0	0
G6PD	rs137852317	Santiago de Cuba,Morioka	chrX	154532411	C	T		0	0	0	0	0	0	0	0
G6PD	rs137852318	Bajo Maumere	chrX	154533596	C	A		0	0	0	0	0	0	0	0
G6PD	rs137852318	Seattle, Lodi, Modena, Ferrara II, Athens-like	chrX	154533596	C	G	0.999462	0.000838228	5.60303e-05	0.00048909	0	0.00138276	0	0.000712568	0
G6PD	rs137852319	Harilaou	chrX	154534157	A	C		0	0	0	0	0	0	0	0
G6PD	rs137852320	Iowa,Walter Reed,Springfield	chrX	154532698	T	C		0	0	0	0	0	0	0	0
G6PD	rs137852321	Beverly Hills, Genova, Iwate, Niigata, Yamaguchi	chrX	154532694	C	T	0.999615	6.34957e-06	0	0	0	1.26854e-05	0	0	0
G6PD	rs137852322	Tomah	chrX	154532701	A	G		0	0	0	0	0	0	0	0
G6PD	rs137852323	Riverside	chrX	154532626	C	A		0	0	0	0	0	0	0	0
G6PD	rs137852324	Andalus	chrX	154532389	C	T		0	0	0	0	0	0	0	0
G6PD	rs137852325	Puerto Limon	chrX	154532662	C	T		0	0	0	0	0	0	0	0
G6PD	rs137852326	Cincinnati;Minnesota, Marion, Gastonia, LeJeune	chrX	154534345	C	A		0	0	0	0	0	0	0	0
G6PD	rs137852327	Ananindeua;Viangchan, Jammu;Hechi	chrX	154533122	C	T	0.999767	0.000228566	0	0	0.00866301	0	0	0.000445355	0.00071582
G6PD	rs137852328	A-680T_376G	chrX	154534125	C	A		0	0	0	0	0	0	0	0
G6PD	rs137852328	Mexico City	chrX	154534125	C	T	0.999412	6.35046e-06	0	0	0	1.2687e-05	0	0	0
G6PD	rs137852329	Aachen	chrX	154532765	G	C		0	0	0	0	0	0	0	0
G6PD	rs137852329	Loma Linda	chrX	154532765	G	T		0	0	0	0	0	0	0	0
G6PD	rs137852330	Coimbra Shunde;Vancouver	chrX	154534390	G	A	0.998976	1.27043e-05	0	0	0.000288934	0	0	0	0.000715308
G6PD	rs137852331	Taipei‚ Chinese-3	chrX	154534489	T	C	0.999006	1.9056e-05	0	0	0.000868056	0	0	0	0
G6PD	rs137852332	Nilgiri	chrX	154534389	C	T	0.999026	6.35195e-06	0	0	0	1.26892e-05	0	0	0
G6PD	rs137852332	Santiago	chrX	154534389	C	G		0	0	0	0	0	0	0	0
G6PD	rs137852333	Ierapetra	chrX	154532797	G	A	0.999604	6.34969e-06	0	0	0	1.26855e-05	0	0	0
G6PD	rs137852334	Mt Sinai;Guadalajara	chrX	154532695	G	A		0	0	0	0	0	0	0	0
G6PD	rs137852335	Alhambra	chrX	154532674	C	G		0	0	0	0	0	0	0	0
G6PD	rs137852336	Japan,Shinagawa	chrX	154532625	C	T		0	0	0	0	0	0	0	0
G6PD	rs137852336	Kawasaki	chrX	154532625	C	G		0	0	0	0	0	0	0	0
G6PD	rs137852337	Pawnee	chrX	154532434	C	G		0	0	0	0	0	0	0	0
G6PD	rs137852338	Sunderland	chrX	154546045	CATG	C		0	0	0	0	0	0	0	0
G6PD	rs137852339	Kalyan-Kerala, Jamnaga, Rohini	chrX	154533044	C	T	0.999716	0.000215874	2.80073e-05	0	0	3.80546e-05	0	0	0.0214592
G6PD	rs137852340	Gaohe	chrX	154546061	T	C	0.997251	5.08725e-05	0	0	0.00231281	0	0	0	0
G6PD	rs137852342	Chinese-5	chrX	154532969	G	A	0.999716	3.17462e-05	0	0	0.00115507	1.26844e-05	0	0	0
G6PD	rs137852343	Nankang	chrX	154534465	A	G	0.996815	6.36088e-06	0	0	0.00028885	0	0	0	0
G6PD	rs137852344	Neapolis	chrX	154532245	G	C		0	0	0	0	0	0	0	0
G6PD	rs137852345	Serres	chrX	154532772	G	A		0	0	0	0	0	0	0	0
G6PD	rs137852346	Aveiro	chrX	154533634	C	T		0	0	0	0	0	0	0	0
G6PD	rs137852347	Rehevot	chrX	154533029	A	G		0	0	0	0	0	0	0	0
G6PD	rs137852348	Split	chrX	154532203	G	C		0	0	0	0	0	0	0	0
G6PD	rs137852349	Namouru	chrX	154535996	A	G	0.998874	1.90578e-05	5.60444e-05	0	0	0	0	0	0.000716332
G6PD	rs138687036	Ube Konan	chrX	154535963	G	A	0.999483	1.27003e-05	0	0	0	2.5373e-05	0	0	0
G6PD	rs181277621	Sierra Leone	chrX	154535342	C	T	0.999229	0.000101621	8.40407e-05	0	0	0.000152278	0	8.90869e-05	0
G6PD	rs267606835	Vancouver	chrX	154535336	G	C		0	0	0	0	0	0	0	0
G6PD	rs267606836	Vancouver	chrX	154534438	G	A	0.998945	2.54094e-05	0	7.5253e-05	0	2.53859e-05	0	0	0
G6PD	rs34193178	Mira d'Aire	chrX	154532945	C	G	0.999635	0.00108579	0.00369717	0.000902833	0	0	0	0.00133595	0
G6PD	rs370918918	Gond	chrX	154535176	C	G	0.999036	0.000139743	0.00016818	3.76209e-05	0	2.53785e-05	0	0.000267261	0.00716332
G6PD	rs371489738	Montpellier	chrX	154532722	C	T	0.999594	2.53988e-05	0	0	0	5.07447e-05	0	0	0
G6PD	rs398123544	Cincinnati	chrX	154532956	T	A		0	0	0	0	0	0	0	0
G6PD	rs398123546	Union,Maewo, Chinese-2, Kalo;Honiara;Hermoupolis	chrX	154532390	G	A	0.999371	0.000158764	0.000280112	0.000112867	0.0025989	1.26875e-05	0	0.000178205	0
G6PD	rs5030868	Mediterranean, Dallas, Panama‚ Sassari, Cagliari, Birmingham	chrX	154534419	G	A	0.999158	0.00082569	8.40642e-05	7.52332e-05	0.000288767	0.000634502	0.0246479	0.00400819	0.015748
G6PD	rs5030869	Chatham	chrX	154532990	C	T	0.999655	0.000101591	0	0	0.0017331	7.61074e-05	0	0.000267165	0.000715308
G6PD	rs5030869	Villeurbanne	chrX	154532990	CGGT	C		0	0	0	0	0	0	0	0
G6PD	rs5030870	Sao Borja	chrX	154535316	C	T		0	0	0	0	0	0	0	0
G6PD	rs5030872	Santa Maria;Malaga	chrX	154534440	T	A	0.998154	0.000387678	0.00134616	0.000338779	0	1.26957e-05	0	0.00026738	0
G6PD	rs72554664	Kaiping, Anant, Dhon, Sapporo-like, Wosera	chrX	154532257	C	T	0.989269	0.000159841	5.66011e-05	0.000113507	0.00552165	0	0	8.96459e-05	0
G6PD	rs72554665	Canton, Taiwan-Hakka, Gifu-like, Agrigento-like;Bangkok Noi	chrX	154532269	C	A	0.999148	7.62181e-05	0	0	0.00346721	0	0	0	0
G6PD	rs72554665	Cosenza	chrX	154532269	C	G		0	0	0	0	0	0	0	0
G6PD	rs74575103	Montalbano	chrX	154533586	C	T	0.999554	1.26997e-05	0	0	0.000577367	0	0	0	0
G6PD	rs76645461	Aures	chrX	154536156	A	G	0.998712	1.27066e-05	0	0	0	0	0.00352113	8.91424e-05	0
G6PD	rs76723693	A- 968C_376G	chrX	154533025	A	G	0.998965	0.00165794	0.00428776	0.00270982	0	0	0	0.00320598	0
G6PD	rs781865768	Dagua	chrX	154534387	T	C		0	0	0	0	0	0	0	0
G6PD	rs782090947	Murcia Oristano	chrX	154535995	T	C	0.997231	6.35914e-06	0	3.76676e-05	0	0	0	0	0
G6PD	rs782098548	Surabaya	chrX	154532459	C	T		0	0	0	0	0	0	0	0
G6PD	rs782308266	Lagosanto	chrX	154535962	C	T	0.9993	1.27018e-05	0	0	0	2.53765e-05	0	0	0
G6PD	rs782322505	Cairo	chrX	154535249	T	G	0.998093	1.27115e-05	0	0	0	0	0.00704225	0	0
G6PD	rs782487723	Shenzen	chrX	154535180	C	T		0	0	0	0	0	0	0	0
G6PD	rs782608284	Yunan	chrX	154532264	C	T		0	0	0	0	0	0	0	0
G6PD	rs782754619	Sibari	chrX	154534348	T	C		0	0	0	0	0	0	0	0
G6PD	rs782757170	Nanning	chrX	154534102	G	A		0	0	0	0	0	0	0	0
G6PD	rs78365220	Crispim;Vanua Lava	chrX	154535270	A	G	0.998935	1.27046e-05	0	0	0.000577534	0	0	0	0
G6PD	rs78365220	Salerno Pyrgos	chrX	154535270	A	C	0.998935	2.54092e-05	0	7.5287e-05	0	2.53781e-05	0	0	0
G6PD	rs78478128	Orissa	chrX	154536168	G	C	0.999026	6.35199e-05	0	0	0	1.26883e-05	0	8.91107e-05	0.00572246
NUDT15		*19	chr13	48037749	G	C		0	0	0	0	0	0	0	0
NUDT15		*8	chr13	48037849	A	G		0	0	0	0	0	0	0	0
NUDT15	rs116855232	*2;*3	chr13	48045719	C	T	0.999959	0.0116002	0.00100736	0.0393641	0.096291	0.00322843	0.0157068	0.0100936	0.0588865	0.511185	1.14752e-06	0.662863	0.699463	0.519428	0.32504	0.458533
NUDT15	rs1202487323	*16	chr13	48037834	C	T		0	0	0	0	0	0	0	0
NUDT15	rs1368252918	*17	chr13	48041113	G	T		0	0	0	0	0	0	0	0
NUDT15	rs139551410	*15	chr13	48045771	T	A	0.999919	0.000296405	0.000919721	0.000378501	0	1.01854e-05	0	0.000219427	0	0.509321	0.501038	0.5	0.5	0.5	0.500109	0.5
NUDT15	rs1457579126	*18	chr13	48040977	GA	G	0.999919	5.11044e-06	0	0	0	1.01852e-05	0	0	0	0.5	0.5	0.5	0.5	0.5	0.5	0.5
NUDT15	rs147390019	*4	chr13	48045720	G	A	0.999949	0.00224852	0.000306574	0.0122374	0.000951022	3.05549e-05	0	0.00226741	0	0.500993	0.242631	0.50071	0.500015	0.5	0.516636	0.5
NUDT15	rs186364861	*5	chr13	48037798	G	A	0.99998	0.000229956	2.19e-05	6.30795e-05	0.00784593	5.09206e-05	0	0.000219427	0.000535332	0.5	0.500016	0.559153	0.50005	0.5	0.500109	0.5
NUDT15	rs1950545307	*11	chr13	48037885	G	A		0	0	0	0	0	0	0	0
NUDT15	rs746071566	*2;*6	chr13	48037782	A	AGGAGTC	0.999949	0.00972486	0.00262789	0.037474	0.0496909	0.00273964	0	0.00848449	0.000535332
NUDT15	rs746071566	*9	chr13	48037782	AGGAGTC	A	0.999949	0.00120092	0.000131395	0.000693963	0	0.00203691	0.00260417	0.000438853	0
NUDT15	rs761191455	*13	chr13	48041103	T	TG	0.999959	5.11023e-06	0	0	0.000237756	0	0	0	0	0.5	0.5	0.5	0.5	0.5	0.5	0.5
NUDT15	rs766023281	*7	chr13	48037847	G	C	1	5.11002e-06	0	0	0.000237756	0	0	0	0
NUDT15	rs768324690	*20	chr13	48045690	C	G	0.999959	6.6433e-05	0	0	0	7.12933e-05	0	0.000438917	0	0.5	0.5	0.5	0.500106	0.5	0.500545	0.5
NUDT15	rs769369441	*10	chr13	48037748	T	C	0.99997	1.02204e-05	2.19e-05	0	0	1.01841e-05	0	0	0	0.5	0.5	0.5	0.5	0.5	0.5	0.5
NUDT15	rs777311140	*14	chr13	48037825	C	CGCGG	1	2.04401e-05	2.18981e-05	0	0	3.05524e-05	0	0	0	0.5	0.5	0.5	0.500015	0.5	0.5	0.5
RYR1	rs111888148	c.1589G>A	chr19	38455463	G	A	0.99998	5.11012e-05	0	0.000189239	0	4.07382e-05	0	0	0	0.5	0.500236	0.5	0.50003	0.5	0.5	0.5
RYR1	rs112563513	c.7007G>A	chr19	38499223	G	A		0	0	0	0	0	0	0	0
RYR1	rs118192116	c.1209C>G	chr19	38451850	C	G	0.99997	5.11018e-06	0	0	0	1.01845e-05	0	0	0	0.5	0.5	0.5	0.5	0.5	0.5	0.5
RYR1	rs118192122	c.7361G>A	chr19	38500643	G	A	1	5.11002e-06	0	0	0	0	0.00260417	0	0	0.5	0.5	0.5	0.5	0.5	0.5	0.5
RYR1	rs118192124	c.7354C>T	chr19	38500636	C	T		0	0	0	0	0	0	0	0
RYR1	rs118192161	c.487C>T	chr19	38444211	C	T		0	0	0	0	0	0	0	0
RYR1	rs118192162	c.1565A>C	chr19	38455359	A	C		0	0	0	0	0	0	0	0
RYR1	rs118192163	c.6488G>A	chr19	38494565	G	A		0	0	0	0	0	0	0	0
RYR1	rs118192167	c.14387A>G	chr19	38580004	A	G		0	0	0	0	0	0	0	0
RYR1	rs118192168	c.14545G>A	chr19	38580403	G	A	0.99998	1.53304e-05	0	0	0	3.05524e-05	0	0	0	0.5	0.5	0.5	0.500015	0.5	0.5	0.5
RYR1	rs118192170	c.14693T>C	chr19	38584989	T	C		0	0	0	0	0	0	0	0
RYR1	rs118192172	c.1840C>T	chr19	38457545	C	T	0.999959	0.000117535	0	3.15398e-05	0	0.000203691	0	0.000146284	0
RYR1	rs118192175	c.6487C>T	chr19	38494564	C	T		0	0	0	0	0	0	0	0
RYR1	rs118192176	c.6502G>A	chr19	38494579	G	A		0	0	0	0	0	0	0	0
RYR1	rs118192177	c.6617C>G	chr19	38496283	C	G		0	0	0	0	0	0	0	0
RYR1	rs118192177	c.6617C>T	chr19	38496283	C	T	0.99999	2.04403e-05	0	0	0	3.05524e-05	0	7.31422e-05	0	0.5	0.5	0.5	0.500015	0.5	0.5	0.5
RYR1	rs118192178	c.7522C>G	chr19	38500898	C	G		0	0	0	0	0	0	0	0
RYR1	rs118192178	c.7522C>T	chr19	38500898	C	T		0	0	0	0	0	0	0	0
RYR1	rs121918592	c.1021G>A	chr19	38448712	G	A	1	5.11002e-06	0	0	0	1.01841e-05	0	0	0	0.5	0.5	0.5	0.5	0.5	0.5	0.5
RYR1	rs121918592	c.1021G>C	chr19	38448712	G	C		0	0	0	0	0	0	0	0
RYR1	rs121918593	c.7300G>A	chr19	38499993	G	A	1	4.59902e-05	2.18981e-05	0	0	7.12889e-05	0	7.31422e-05	0	0.5	0.5	0.5	0.500106	0.5	0.5	0.5
RYR1	rs121918594	c.7373G>A	chr19	38500655	G	A	1	5.11002e-06	0	0	0	1.01841e-05	0	0	0	0.5	0.5	0.5	0.5	0.5	0.5	0.5
RYR1	rs121918595	c.14477C>T	chr19	38580094	C	T		0	0	0	0	0	0	0	0
RYR1	rs121918596	c.7042_7044delGAG	chr19	38499644	TGGA	T	0.99999	5.11007e-06	0	0	0	0	0	7.31422e-05	0	0.5	0.5	0.5	0.5	0.5	0.5	0.5
RYR1	rs144336148	c.1598G>A	chr19	38455472	G	A	0.99998	0.000229956	0.000569351	9.46253e-05	0	0.000152765	0	7.31422e-05	0	0.503538	0.500047	0.5	0.500528	0.5	0.5	0.5
RYR1	rs1801086	c.742G>A	chr19	38446710	G	A	0.99999	5.11007e-06	0	0	0	1.01841e-05	0	0	0
RYR1	rs1801086	c.742G>C	chr19	38446710	G	C		0	0	0	0	0	0	0	0
RYR1	rs193922747	c.103T>C	chr19	38440802	T	C		0	0	0	0	0	0	0	0
RYR1	rs193922748	c.130C>T	chr19	38440829	C	T	1	1.022e-05	0	3.15398e-05	0	1.01841e-05	0	0	0	0.5	0.5	0.5	0.5	0.5	0.5	0.5
RYR1	rs193922753	c.488G>T	chr19	38444212	G	T		0	0	0	0	0	0	0	0
RYR1	rs193922762	c.982C>T	chr19	38448673	C	T	0.99999	5.11007e-06	2.18981e-05	0	0	0	0	0	0	0.5	0.5	0.5	0.5	0.5	0.5	0.5
RYR1	rs193922764	c.1201C>T	chr19	38451842	C	T	0.999959	2.04409e-05	0	3.15398e-05	0	3.05543e-05	0	0	0	0.5	0.5	0.5	0.500015	0.5	0.5	0.5
RYR1	rs193922768	c.1597C>T	chr19	38455471	C	T		0	0	0	0	0	0	0	0
RYR1	rs193922770	c.1654C>T	chr19	38455528	C	T		0	0	0	0	0	0	0	0
RYR1	rs193922772	c.1841G>T	chr19	38457546	G	T		0	0	0	0	0	0	0	0
RYR1	rs193922802	c.7048G>A	chr19	38499655	G	A		0	0	0	0	0	0	0	0
RYR1	rs193922803	c.7063C>T	chr19	38499670	C	T	1	5.11002e-06	0	0	0	1.01841e-05	0	0	0	0.5	0.5	0.5	0.5	0.5	0.5	0.5
RYR1	rs193922807	c.7124G>C	chr19	38499731	G	C		0	0	0	0	0	0	0	0
RYR1	rs193922809	c.7282G>A	chr19	38499975	G	A	0.999645	5.11185e-06	0	0	0	1.01868e-05	0	0	0	0.5	0.5	0.5	0.5	0.5	0.5	0.5
RYR1	rs193922816	c.7360C>T	chr19	38500642	C	T	1	5.11002e-06	0	0	0	1.01841e-05	0	0	0	0.5	0.5	0.5	0.5	0.5	0.5	0.5
RYR1	rs193922818	c.7523G>A	chr19	38500899	G	A		0	0	0	0	0	0	0	0
RYR1	rs193922832	c.9310G>A	chr19	38512321	G	A	1	1.53301e-05	4.37963e-05	0	0	0	0	0	0.000535332	0.500011	0.5	0.5	0.5	0.5	0.5	0.5
RYR1	rs193922843	c.11969G>T	chr19	38543832	G	T		0	0	0	0	0	0	0	0
RYR1	rs193922876	c.14497C>T	chr19	38580114	C	T		0	0	0	0	0	0	0	0
RYR1	rs193922878	c.14512C>G	chr19	38580370	C	G	1	5.11002e-06	0	0	0	1.01841e-05	0	0	0	0.5	0.5	0.5	0.5	0.5	0.5	0.5
RYR1	rs28933396	c.7304G>A	chr19	38499997	G	A		0	0	0	0	0	0	0	0
RYR1	rs28933397	c.7372C>T	chr19	38500654	C	T	1	1.53301e-05	2.18981e-05	0	0	2.03683e-05	0	0	0	0.5	0.5	0.5	0.500005	0.5	0.5	0.5
RYR1	rs63749869	c.14582G>A	chr19	38580440	G	A		0	0	0	0	0	0	0	0
SLCO1B1		*38	chr12	21176871	G	A	0.99998	5.11012e-06	0	0	0	1.01841e-05	0	0	0
SLCO1B1	rs11045819	*4;*14;*25;*32;*43	chr12	21176879	C	A	0.99997	0.123186	0.0762088	0.0942724	0.000475511	0.159846	0.117188	0.132826	0.0422912	0.589151	0.0385016	0.500118	0.913485	0.222877	0.480594	0.149264
SLCO1B1	rs11045852	*24;*25;*28;*32;*33;*43;*44	chr12	21196951	A	G	0.999959	0.00902977	0.0328296	0.00280704	0.000713267	2.03687e-05	0	0.00811878	0.0337259	0.0105452	0.559349	0.500355	0.500005	0.5	0.68019	0.449635
SLCO1B1	rs11045853	*25;*28;*33	chr12	21196976	G	A	0.999929	0.000725675	0.00289055	0.000126175	0	0	0	0.000438917	0
SLCO1B1	rs1228465562	*36	chr12	21202553	T	G	0.999959	5.11023e-05	2.18991e-05	0.000283876	0	0	0	0	0	0.5	0.500566	0.5	0.5	0.5	0.5	0.5
SLCO1B1	rs139257324	*33	chr12	21172734	C	T	0.99998	1.53304e-05	0	3.15418e-05	0	2.03687e-05	0	0	0	0.5	0.5	0.5	0.500005	0.5	0.5	0.5
SLCO1B1	rs140790673	*29	chr12	21239158	C	T	0.99998	3.06607e-05	0	0	0.00142653	0	0	0	0	0.5	0.5	0.501774	0.5	0.5	0.5	0.5
SLCO1B1	rs141467543	*42	chr12	21178612	A	G	0.99999	0.000281054	0.00109495	6.30795e-05	0	0	0	0.000219427	0	0.513212	0.500016	0.5	0.5	0.5	0.500109	0.5
SLCO1B1	rs142965323	*26	chr12	21202664	G	A	0.999899	0.000199311	0	0.000126183	0	0.000325919	0.00260417	7.31529e-05	0.000535332	0.5	0.500094	0.5	0.502652	0.501299	0.5	0.5
SLCO1B1	rs183501729	*39	chr12	21196975	C	T	0.999959	0.000132865	4.37963e-05	0.000346959	0.00190204	2.03691e-05	0	0.000219427	0	0.500011	0.500865	0.503308	0.500005	0.5	0.500109	0.5
SLCO1B1	rs200995543	*34	chr12	21239145	C	T	0.999949	0.000158419	2.19e-05	0.000126167	0	0.000193506	0	0.000511995	0	0.5	0.500094	0.5	0.000860758	0.5	0.500762	0.5
SLCO1B1	rs2306282	*16	chr12	21176868	A	G	0.999899	0.000148206	0	0	0.00570613	1.01852e-05	0	0.000219491	0.000535332	0.5	0.5	0.531783	0.5	0.5	0.500109	0.5
SLCO1B1	rs2306283	*14;*15;*20;*24;*25;*27;*28;*29;*30;*31;*32;*33;*37;*39;*42;*43;*44;*46;*47	chr12	21176804	A	G	0.999949	0.518284	0.771997	0.465275	0.757014	0.406178	0.520833	0.528383	0.496253	0.756813	0.0508346	0.497435	0.384439	0.350502	0.744134	0.415258
SLCO1B1	rs34671512	*19;*20;*40	chr12	21239042	A	C	0.999939	0.0544915	0.0668988	0.0406232	0.00309082	0.0549286	0.0833333	0.0589612	0.0406852	0.106685	0.0744137	0.509171	0.531012	0.497063	0.870805	0.830312
SLCO1B1	rs373327528	*23	chr12	21172776	G	A	0.999959	1.53307e-05	2.18981e-05	0	0	2.03695e-05	0	0	0	0.5	0.5	0.5	0.500005	0.5	0.5	0.5
SLCO1B1	rs4149056	*5;*15;*40;*46;*47	chr12	21178615	T	C	0.99999	0.120541	0.0279201	0.122595	0.131003	0.161289	0.226562	0.13663	0.0449679	0.0168326	0.567462	0.961875	0.59015	0.759031	0.898673	0.0710228
SLCO1B1	rs55737008	*11;*13	chr12	21239113	A	G		0	0	0	0	0	0	0	0
SLCO1B1	rs55901008	*6	chr12	21200595	T	C	0.999888	2.04424e-05	0	9.46253e-05	0	0	0	7.31422e-05	0
SLCO1B1	rs56061388	*3;*13	chr12	21174595	T	C		0	0	0	0	0	0	0	0
SLCO1B1	rs56101265	*2;*12	chr12	21172782	T	C		0	0	0	0	0	0	0	0
SLCO1B1	rs56199088	*10;*12	chr12	21239077	A	G		0	0	0	0	0	0	0	0
SLCO1B1	rs56387224	*7	chr12	21202649	A	G		0	0	0	0	0	0	0	0
SLCO1B1	rs59113707	*27	chr12	21202555	C	G	0.999828	0.0132321	0.0495488	0.00498391	0	0.000213893	0.00260417	0.010755	0	0.419837	0.663902	0.5	0.501056	0.5	0.0250881	0.5
SLCO1B1	rs59502379	*9;*31	chr12	21205999	G	C	0.99999	0.00966314	0.0370954	0.00305936	0	2.03687e-05	0	0.00716793	0	0.151237	0.569642	0.5	0.500005	0.5	0.169971	0.5
SLCO1B1	rs72559745	*3;*13	chr12	21176883	A	G		0	0	0	0	0	0	0	0
SLCO1B1	rs72559747	*47	chr12	21200544	C	G	0.999858	3.06645e-05	0	0	0.000951022	0	0	0.000146284	0	0.5	0.5	0.50071	0.5	0.5	0.500036	0.5
SLCO1B1	rs72559748	*8	chr12	21205921	A	G		0	0	0	0	0	0	0	0
SLCO1B1	rs74064213	*43;*44	chr12	21206031	A	G	0.999797	0.00751837	0.0284081	0.00255521	0	2.03724e-05	0	0.00665594	0	0.134312	0.54858	0.5	0.500005	0.5	0.629336	0.5
SLCO1B1	rs77271279	*41	chr12	21176898	G	T	0.999949	0.00888167	0.0321069	0.00435249	0	0.000142581	0	0.00877835	0	0.559197	0.149043	0.5	0.500458	0.5	0.703649	0.5
SLCO1B1	rs79135870	*30	chr12	21178957	A	G	0.999949	0.00327058	0.0125925	0.000883169	0	0	0	0.00270666	0	0.0770294	0.505916	0.5	0.5	0.5	0.523669	0.5
TPMT		*17	chr6	18149004	G	C	0.99999	1.53302e-05	0	0	0	3.0553e-05	0	0	0	0.5	0.5	0.5	0.500015	0.5	0.5	0.5
TPMT		*19	chr6	18143597	T	G		0	0	0	0	0	0	0	0
TPMT		*27	chr6	18143643	A	C		0	0	0	0	0	0	0	0
TPMT		*28	chr6	18143613	C	G		0	0	0	0	0	0	0	0
TPMT		*35	chr6	18147856	A	G		0	0	0	0	0	0	0	0
TPMT		*36	chr6	18132163	C	T		0	0	0	0	0	0	0	0
TPMT	rs111901354	*34	chr6	18143718	G	A	0.999929	2.04415e-05	2.18981e-05	0	0	1.01856e-05	0	0.000146284	0	0.5	0.5	0.5	0.5	0.5	0.500036	0.5
TPMT	rs112339338	*33	chr6	18138970	G	A	0.99997	0.000608111	0.0023651	3.15398e-05	0	5.09227e-05	0.00260417	0.000292569	0
TPMT	rs1142345	*3A;*3C	chr6	18130687	T	C	0.99999	0.0443861	0.0560154	0.0473727	0.0209225	0.0409308	0.0078125	0.0355471	0.01606	0.638926	0.628649	0.424296	0.93165	0.503896	0.00525331	0.604747
TPMT	rs1142345	*41	chr6	18130687	T	G		0	0	0	0	0	0	0	0
TPMT	rs115106679	*32	chr6	18143622	C	T	0.999959	1.02205e-05	0	0	0	2.03691e-05	0	0	0	0.5	0.5	0.5	0.500005	0.5	0.5	0.5
TPMT	rs1256618794	*43	chr6	18143728	C	A	0.999959	1.02205e-05	0	0	0	2.03691e-05	0	0	0	0.5	0.5	0.5	0.500005	0.5	0.5	0.5
TPMT	rs139392616	*40	chr6	18130729	C	T	0.99998	0.000158412	0	0.000725415	0	8.1473e-05	0	0	0	0.5	0.503967	0.5	0.500141	0.5	0.5	0.5
TPMT	rs144041067	*16	chr6	18138969	C	T	0.99999	8.17611e-05	2.18981e-05	6.30795e-05	0.000237756	9.16572e-05	0	7.31529e-05	0.00107066	0.5	0.500016	0.5	0.500226	0.5	0.5	0.500266
TPMT	rs144041067	*22	chr6	18138969	C	G		0	0	0	0	0	0	0	0
TPMT	rs150900439	*20	chr6	18130694	T	C	0.999939	4.08827e-05	4.3802e-05	6.30835e-05	0	3.05536e-05	0	7.31422e-05	0	0.500011	0.500016	0.5	0.500015	0.5	0.5	0.5
TPMT	rs151149760	*9	chr6	18143606	T	G	0.999706	0.000368027	0.000153374	0.000126191	0	0.000600949	0	0.00014637	0
TPMT	rs1800460	*3A;*3B	chr6	18138997	C	T	0.99999	0.0276455	0.00659163	0.0373431	0.000951022	0.0367749	0.00520833	0.0218695	0.00481799	0.0102626	0.619441	0.50071	0.547335	0.501299	0.202816	0.509526
TPMT	rs1800462	*2	chr6	18143724	C	G	0.99999	0.00213601	0.00035037	0.00400555	0	0.00223037	0.00260417	0.00402282	0	0.501309	0.611658	0.5	0.119179	0.5	0.551301	0.5
TPMT	rs1800584	*4	chr6	18130781	C	T	0.999959	1.53307e-05	0	0	0	3.0553e-05	0	0	0	0.5	0.5	0.5	0.500015	0.5	0.5	0.5
TPMT	rs200220210	*12	chr6	18139710	G	A	0.993214	0.000252102	0.000175739	0.000254437	0	0.000297735	0	0.000294291	0	0.500307	0.500444	0.5	0.502203	0.5	0.500219	0.5
TPMT	rs200591577	*21	chr6	18147851	G	C	0.999949	6.64336e-05	0	6.30795e-05	0	0.00011203	0	0	0	0.5	0.500016	0.5	0.500277	0.5	0.5	0.5
TPMT	rs201695576	*44	chr6	18133887	T	C	0.999797	5.11106e-06	2.19e-05	0	0	0	0	0	0	0.5	0.5	0.5	0.5	0.5	0.5	0.5
TPMT	rs267607275	*29	chr6	18149126	A	G		0	0	0	0	0	0	0	0
TPMT	rs281874771	*39	chr6	18147838	G	A	0.999939	5.11033e-06	0	0	0.000237756	0	0	0	0	0.5	0.5	0.5	0.5	0.5	0.5	0.5
TPMT	rs377085266	*25	chr6	18130772	A	G		0	0	0	0	0	0	0	0
TPMT	rs398122996	*37	chr6	18130758	A	T	0.99998	2.55506e-05	0	9.46253e-05	0	1.01841e-05	0	7.31422e-05	0	0.5	0.500047	0.5	0.5	0.5	0.5	0.5
TPMT	rs56161402	*8	chr6	18130762	C	T	1	0.00666857	0.0256208	0.00201855	0	0.000142578	0	0.0041691	0	0.0546402	0.531734	0.5	0.500458	0.5	0.554925	0.5
TPMT	rs6921269	*24	chr6	18133847	C	A	0.999199	0.00646428	0.0235549	0.00366092	0	5.09674e-05	0.00520833	0.00483092	0	0.350411	0.595008	0.5	0.50005	0.501299	0.00544857	0.5
TPMT	rs72552736	*7	chr6	18130725	A	C		0	0	0	0	0	0	0	0
TPMT	rs72552737	*10	chr6	18139027	C	G		0	0	0	0	0	0	0	0
TPMT	rs72552738	*11	chr6	18139689	C	T		0	0	0	0	0	0	0	0
TPMT	rs72552740	*5	chr6	18147910	A	G		0	0	0	0	0	0	0	0
TPMT	rs72552742	*13	chr6	18149045	T	A		0	0	0	0	0	0	0	0
TPMT	rs72556347	*26	chr6	18132136	A	G		0	0	0	0	0	0	0	0
TPMT	rs74423290	*23	chr6	18133884	G	C		0	0	0	0	0	0	0	0
TPMT	rs750424422	*30	chr6	18149022	C	T	0.99999	7.66511e-05	0.000197083	9.46193e-05	0	1.01841e-05	0	0.000146306	0	0.500393	0.500047	0.5	0.5	0.5	0.500036	0.5
TPMT	rs753545734	*43	chr6	18143700	C	T	0.999909	1.0221e-05	0	0	0	2.03691e-05	0	0	0
TPMT	rs75543815	*6	chr6	18133845	T	A	0.999402	7.15834e-05	0	3.15676e-05	0.0021449	0	0	0.000292997	0
TPMT	rs759836180	*42	chr6	18149032	C	CT		0	0	0	0	0	0	0	0
TPMT	rs772832951	*38	chr6	18133870	A	G		0	0	0	0	0	0	0	0
TPMT	rs777686348	*18	chr6	18147845	C	T	0.99997	3.06611e-05	0	6.30835e-05	0	4.07382e-05	0	0	0	0.5	0.500016	0.5	0.50003	0.5	0.5	0.5
TPMT	rs79901429	*31	chr6	18132147	A	G		0	0	0	0	0	0	0	0
TPMT	rs9333569	*14	chr6	18149127	T	C	0.999878	1.02213e-05	4.38078e-05	0	0	0	0	0	0	0.500011	0.5	0.5	0.5	0.5	0.5	0.5
TPMT	rs9333570	*15	chr6	18133890	C	T	0.999929	1.53312e-05	0	0	0	3.05549e-05	0	0	0	0.5	0.5	0.5	0.500015	0.5	0.5	0.5
UGT1A1	rs3064744	*28	chr2	233760233	C	CAT	0.999807	0.344027	0.402282	0.331377	0.122978	0.328546	0.385417	0.346086	0.422294
UGT1A1	rs3064744	*36	chr2	233760233	CAT	C	0.999807	0.0204645	0.0709343	0.00930658	0.000237869	0.00225115	0.00260417	0.0180688	0
UGT1A1	rs3064744	*37	chr2	233760233	C	CATAT	0.999807	0.0139582	0.0501073	0.00662502	0	0.000702848	0.00520833	0.0116313	0.00160772
UGT1A1	rs35350960	*27	chr2	233760973	C	A	0.99998	0.000654096	0	0.000126159	0.0237756	0	0	0.00168227	0.000535332
UGT1A1	rs4148323	*6	chr2	233760498	G	A	0.99998	0.00653067	0.000810231	0.0135621	0.133381	0.00116101	0	0.00724108	0.0198073	0.507225	0.00592206	0.606066	0.533055	0.5	0.0265865	0.651613
UGT1A1	rs887829	*80	chr2	233759924	C	T	0.999858	0.357466	0.45221	0.337455	0.122027	0.328675	0.390625	0.356819	0.422377	0.57074	0.756272	0.87894	0.906937	0.408315	0.0721236	0.713477
VKORC1	rs61742245	C.106G>T	chr16	31094624	C	A	0.99999	0.00217178	0.000328472	0.00195547	0	0.00212853	0.0078125	0.00980105	0.00107066	0.501145	0.528933	0.5	0.114919	0.503896	0.00253272	0.500266
VKORC1	rs72547529	C.196G>A	chr16	31093399	C	T	0.99997	0.000740975	0.00260599	0.000473097	0	0	0	0.000804682	0	0.571245	0.50165	0.5	0.5	0.5	0.501995	0.5
VKORC1	rs9923231	C.-1639G>A	chr16	31096368	C	T	0.999026	0.331562	0.0948734	0.41765	0.873752	0.387741	0.536458	0.365725	0.180942	0.430203	0.173134	0.348833	0.898451	0.614121	1.72874e-05	0.869748

### Sheet: Supplementary Table 2
All of Us	CPIC
African/African American (AFR)	African American/Afro-Caribbean
American Admixed/Latino (AMR)	American
East Asian (EAS)	East Asian
European (EUR)	European
Middle Eastern (MID)	Near Eastern
Other (OTH)
South Asian (SAS)	Central/South Asian
	Latino
	Oceanian
	Sub-Saharan African

### Sheet: Supplementary Table 3
Drug	Gene(s)	Source(s)
abacavir	HLA-B	CPIC;FDA
abrocitinib	CYP2C19	FDA
allopurinol	HLA-B	CPIC;FDA
amifampridine	NAT2	FDA
amikacin	MT-RNR1	CPIC
amitriptyline	CYP2C19;CYP2D6	CPIC
amphetamine	CYP2D6	FDA
aripiprazole	CYP2D6	FDA
atazanavir	UGT1A1	CPIC
atomoxetine	CYP2D6	CPIC;FDA
atorvastatin	SLCO1B1	CPIC
azathioprine	NUDT15;TPMT	CPIC;FDA
belinostat	UGT1A1	FDA
belzutifan	CYP2C19;UGT2B17	FDA
brexpiprazole	CYP2D6	FDA
brivaracetam	CYP2C19	FDA
capecitabine	DPYD	CPIC;FDA
carbamazepine	HLA-A;HLA-B	CPIC;FDA
carvedilol	CYP2D6	FDA
celecoxib	CYP2C9	CPIC;FDA
cevimeline	CYP2D6	FDA
citalopram	CYP2C19	CPIC;FDA
clobazam	CYP2C19	FDA
clopidogrel	CYP2C19	CPIC;FDA
clozapine	CYP2D6	FDA
codeine	CYP2D6	CPIC;FDA
dapsone	G6PD	CPIC
desflurane	CACNA1S;RYR1	CPIC
deutetrabenazine	CYP2D6	FDA
dronabinol	CYP2C9	FDA
efavirenz	CYP2B6	CPIC;FDA
eliglustat	CYP2D6	FDA
enflurane	CACNA1S;RYR1	CPIC
erdafitinib	CYP2C9	FDA
escitalopram	CYP2C19	CPIC
flibanserin	CYP2C19	FDA
fluorouracil	DPYD	CPIC;FDA
flurbiprofen	CYP2C9	CPIC;FDA
fluvastatin	CYP2C9;SLCO1B1	CPIC
fosphenytoin	CYP2C9;HLA-B	CPIC;FDA
gefitinib	CYP2D6	FDA
gentamicin	MT-RNR1	CPIC
halothane	CACNA1S;RYR1	CPIC
ibuprofen	CYP2C9	CPIC
iloperidone	CYP2D6	FDA
irinotecan	UGT1A1	FDA
isoflurane	CACNA1S;RYR1	CPIC
isoniazid	Nonspecific (NAT)	FDA
ivacaftor	CFTR	CPIC
kanamycin	MT-RNR1	CPIC
lansoprazole	CYP2C19	CPIC
lapatinib	HLA-DQA1;HLA-DRB1	FDA
lofexidine	CYP2D6	FDA
lornoxicam	CYP2C9	CPIC
lovastatin	SLCO1B1	CPIC
mavacamten	CYP2C19	FDA
meclizine	CYP2D6	FDA
meloxicam	CYP2C9	CPIC;FDA
mercaptopurine	NUDT15;TPMT	CPIC;FDA
methoxyflurane	CACNA1S;RYR1	CPIC
methylene blue	G6PD	CPIC
metoclopramide	CYP2D6	FDA
mivacurium	BCHE	FDA
nateglinide	CYP2C9	FDA
nilotinib	UGT1A1	FDA
nitrofurantoin	G6PD	CPIC
nortriptyline	CYP2D6	CPIC
oliceridine	CYP2D6	FDA
omeprazole	CYP2C19	CPIC
ondansetron	CYP2D6	CPIC
oxcarbazepine	HLA-B	CPIC;FDA
pantoprazole	CYP2C19	CPIC;FDA
paromomycin	MT-RNR1	CPIC
paroxetine	CYP2D6	CPIC
pazopanib	HLA-B;UGT1A1	FDA
peginterferon alfa-2a	IFNL3;IFNL4	CPIC
peginterferon alfa-2b	IFNL3;IFNL4	CPIC
pegloticase	G6PD	CPIC
perphenazine	CYP2D6	FDA
phenytoin	CYP2C9;HLA-B	CPIC;FDA
pimozide	CYP2D6	FDA
piroxicam	CYP2C9	CPIC;FDA
pitavastatin	SLCO1B1	CPIC
pitolisant	CYP2D6	FDA
plazomicin	MT-RNR1	CPIC
pravastatin	SLCO1B1	CPIC
primaquine	G6PD	CPIC
procainamide	Nonspecific (NAT)	FDA
propafenone	CYP2D6	FDA
rasburicase	G6PD	CPIC
rosuvastatin	ABCG2;SLCO1B1	CPIC
sacituzumab govitecan-hziy	UGT1A1	FDA
sevoflurane	CACNA1S;RYR1	CPIC
simvastatin	SLCO1B1	CPIC;FDA
siponimod	CYP2C9	FDA
streptomycin	MT-RNR1	CPIC
succinylcholine	CACNA1S;RYR1;BCHE	CPIC;FDA
sulfamethoxazole and trimethoprim	Nonspecific (NAT)	FDA
sulfasalazine	Nonspecific (NAT)	FDA
tacrolimus	CYP3A5	CPIC;FDA
tafenoquine	G6PD	CPIC
tamoxifen	CYP2D6	CPIC
tenoxicam	CYP2C9	CPIC
tetrabenazine	CYP2D6	FDA
thioguanine	NUDT15;TPMT	CPIC;FDA
thioridazine	CYP2D6	FDA
tobramycin	MT-RNR1	CPIC
tolterodine	CYP2D6	FDA
toluidine blue	G6PD	CPIC
tramadol	CYP2D6	CPIC;FDA
tropisetron	CYP2D6	CPIC
valbenazine	CYP2D6	FDA
venlafaxine	CYP2D6	FDA
voriconazole	CYP2C19	CPIC;FDA
vortioxetine	CYP2D6	FDA
warfarin	CYP2C9;CYP4F2;VKORC1;CYP2C Cluster	CPIC;FDA

### Sheet: Supplementary Table 4
Gene	Allele	Overall Allele Frequency Stargazer	Overall Allele Frequency PharmCAT	Allele Frequency Stargazer							Allele Frequency PharmCAT
				AFR	AMR	EAS	EUR	MID	OTH	SAS	AFR	AMR	EAS	EUR	MID	OTH	SAS
ABCG2	Indeterminate	0	5.07151e-05	0	0	0	0	0	0	0	4.36738e-05	6.29208e-05	0	6.04011e-05	0	0	0
ABCG2	rs2231142 reference (G)	0.898215	0.898169	0.97194	0.835368	0.67487	0.892385	0.958549	0.90713	0.89734	0.971896	0.835336	0.67487	0.892325	0.958549	0.90713	0.89734
ABCG2	rs2231142 variant (T)	0.101785	0.10178	0.0280604	0.164632	0.32513	0.107615	0.0414508	0.0928696	0.10266	0.0280604	0.164601	0.32513	0.107615	0.0414508	0.0928696	0.10266
CACNA1S	Reference	0.999954	0.999954	0.999978	1	0.999763	0.99993	1	1	1	0.999978	1	0.999763	0.99993	1	1	1
CACNA1S	c.3257G>A	1.52145e-05	1.52145e-05	2.18369e-05	0	0.00023663	1.00668e-05	0	0	0	2.18369e-05	0	0.00023663	1.00668e-05	0	0	0
CACNA1S	c.520C>T	3.0429e-05	3.0429e-05	0	0	0	6.04011e-05	0	0	0	0	0	0	6.04011e-05	0	0	0
CYP2C Cluster	rs12777823 reference (G)	0.822883	0.822883	0.748002	0.868433	0.695693	0.8509	0.909326	0.824063	0.655851	0.748002	0.868433	0.695693	0.8509	0.909326	0.824063	0.655851
CYP2C Cluster	rs12777823 variant (A)	0.177117	0.177117	0.251998	0.131567	0.304307	0.1491	0.0906736	0.175937	0.344149	0.251998	0.131567	0.304307	0.1491	0.0906736	0.175937	0.344149
CYP2C19	*1	0.567441	0.569586	0.503974	0.694834	0.58779	0.559334	0.65544	0.563026	0.356383	0.504586	0.695778	0.58779	0.562656	0.65544	0.565568	0.356383
CYP2C19	*2	0.152054	0.154077	0.175525	0.119235	0.303124	0.141862	0.0932642	0.153064	0.33883	0.176399	0.119644	0.303124	0.145043	0.0932642	0.15517	0.339362
CYP2C19	*3	0.00189167	0.00189674	0.000371228	0.000346064	0.06531	0.000201337	0	0.00312228	0.00319149	0.000371228	0.000346064	0.06531	0.000201337	0	0.00319489	0.00319149
CYP2C19	*4	0.0021351	0.00259661	0.000371228	0.00257975	0.00118315	0.00261738	0.00259067	0.00406622	0	0.000436738	0.00273705	0.00118315	0.00314086	0.00259067	0.00624455	0.000531915
CYP2C19	*5	2.0286e-05	2.0286e-05	0	0	0.000473261	2.01337e-05	0	0	0	0	0	0.000473261	2.01337e-05	0	0	0
CYP2C19	*6	0.000294147	0.000294147	0.000109185	0.000503366	0.000709891	0.000291938	0	0.000363055	0	0.000109185	0.000503366	0.000709891	0.000291938	0	0.000363055	0
CYP2C19	*7	0	0	0	0	0	0	0	0	0	0	0	0	0	0	0	0
CYP2C19	*8	0.00176996	0.0017801	0.000349391	0.0013528	0	0.00275832	0	0.00116178	0	0.000349391	0.00138426	0	0.00276838	0	0.00116178	0
CYP2C19	*9	0.0037022	0.00370727	0.0136044	0.00179324	0	3.02005e-05	0	0.00341272	0	0.0136044	0.00179324	0	3.02005e-05	0	0.00348533	0
CYP2C19	*10	0.00107009	0.00107009	0.00338472	0.00081797	0	0.000181203	0	0.000871333	0	0.00338472	0.00081797	0	0.000181203	0	0.000871333	0
CYP2C19	*11	0.00175474	6.08581e-05	0.000742455	0.000723589	0	0.00282878	0	0.000580889	0	0.000174695	0	0	4.02674e-05	0	0	0
CYP2C19	*12	0.000395578	0.000395578	0.00157226	6.29208e-05	0	0	0	0.000290444	0	0.00157226	6.29208e-05	0	0	0	0.000290444	0
CYP2C19	*13	0.00424485	0.00424992	0.0156571	0.00191908	0	4.02674e-05	0	0.00399361	0	0.0156789	0.00191908	0	4.02674e-05	0	0.00399361	0
CYP2C19	*14	0	0	0	0	0	0	0	0	0	0	0	0	0	0	0	0
CYP2C19	*15	0.00241404	0.00236332	0.00711884	0.0013528	0	0.000563743	0.00518135	0.00355794	0	0.00690047	0.0013528	0	0.000553676	0.00518135	0.00363055	0
CYP2C19	*16	5.07151e-06	5.07151e-06	2.18369e-05	0	0	0	0	0	0	2.18369e-05	0	0	0	0	0	0
CYP2C19	*17	0.198164	0.198118	0.22409	0.127069	0.0104117	0.218551	0.178756	0.189733	0.179255	0.224287	0.12666	0.0104117	0.218682	0.178756	0.188426	0.179255
CYP2C19	*18	2.53575e-05	2.53575e-05	0	0	0	5.03342e-05	0	0	0	0	0	0	5.03342e-05	0	0	0
CYP2C19	*19	0	0	0	0	0	0	0	0	0	0	0	0	0	0	0	0
CYP2C19	*22	0.000532508	0.000532508	0.00205267	9.43812e-05	0	0	0	0.000580889	0	0.00205267	9.43812e-05	0	0	0	0.000580889	0
CYP2C19	*23	0	0	0	0	0	0	0	0	0	0	0	0	0	0	0	0
CYP2C19	*24	9.63587e-05	9.63587e-05	0.000305717	3.14604e-05	0	4.02674e-05	0	0	0	0.000305717	3.14604e-05	0	4.02674e-05	0	0	0
CYP2C19	*25	5.07151e-06	5.07151e-06	0	0	0	1.00668e-05	0	0	0	0	0	0	1.00668e-05	0	0	0
CYP2C19	*26	0	0	0	0	0	0	0	0	0	0	0	0	0	0	0	0
CYP2C19	*28	0	0	0	0	0	0	0	0	0	0	0	0	0	0	0	0
CYP2C19	*29	0	0	0	0	0	0	0	0	0	0	0	0	0	0	0	0
CYP2C19	*30	1.52145e-05	1.52145e-05	6.55108e-05	0	0	0	0	0	0	6.55108e-05	0	0	0	0	0	0
CYP2C19	*31	0	0	0	0	0	0	0	0	0	0	0	0	0	0	0	0
CYP2C19	*32	0	0	0	0	0	0	0	0	0	0	0	0	0	0	0	0
CYP2C19	*33	6.59296e-05	6.59296e-05	0	3.14604e-05	0	0.000100668	0	0	0.00106383	0	3.14604e-05	0	0.000100668	0	0	0.00106383
CYP2C19	*34	1.0143e-05	1.0143e-05	0	0	0	0	0	0	0.00106383	0	0	0	0	0	0	0.00106383
CYP2C19	*35	0.00576123	0.00580181	0.0203083	0.00267413	0.00023663	0.000291938	0	0.00660761	0	0.0204394	0.00267413	0.00023663	0.000302005	0	0.00668022	0
CYP2C19	*36	0	0	0	0	0	0	0	0	0	0	0	0	0	0	0	0
CYP2C19	*37	0	0	0	0	0	0	0	0	0	0	0	0	0	0	0	0
CYP2C19	*38	0.0473679	0.0475505	0.0123815	0.041276	0.0298154	0.0642063	0.0647668	0.0543131	0.0978723	0.0123815	0.0413075	0.0298154	0.0645184	0.0647668	0.0546035	0.0978723
CYP2C19	*39	0.00306319	0.00306826	0.0113552	0.00128988	0	4.02674e-05	0	0.00283183	0	0.011377	0.00128988	0	4.02674e-05	0	0.00283183	0
CYP2C19	Indeterminate	0.00570038	0.00260676	0.00663842	0.00201347	0.000946522	0.00597971	0	0.00842289	0.0223404	0.0055029	0.00157302	0.000946522	0.00128856	0	0.00290444	0.0212766
CYP2C9	*1	0.806162	0.806147	0.787221	0.844523	0.95859	0.796479	0.816062	0.800392	0.828191	0.787221	0.844491	0.95859	0.796458	0.816062	0.800392	0.828191
CYP2C9	*2	0.0914697	0.0914596	0.0227104	0.0854464	0.000709891	0.129027	0.103627	0.0968632	0.0457447	0.0227104	0.085415	0.000709891	0.129017	0.103627	0.0968632	0.0457447
CYP2C9	*3	0.0493356	0.0493306	0.0126436	0.0437299	0.0267392	0.0670854	0.0673575	0.0556201	0.101064	0.0126436	0.0437299	0.0267392	0.0670754	0.0673575	0.0556201	0.101064
CYP2C9	*4	0	0	0	0	0	0	0	0	0	0	0	0	0	0	0	0
CYP2C9	*5	0.0028654	0.0028654	0.010438	0.00163594	0	4.02674e-05	0	0.00225094	0	0.010438	0.00163594	0	4.02674e-05	0	0.00225094	0
CYP2C9	*6	0.00305812	0.00305812	0.011377	0.00122696	0	4.02674e-05	0	0.00283183	0	0.011377	0.00122696	0	4.02674e-05	0	0.00283183	0
CYP2C9	*7	0	0	0	0	0	0	0	0	0	0	0	0	0	0	0	0
CYP2C9	*8	0.0153312	0.0153312	0.0559899	0.00660668	0.00023663	0.000473142	0.00259067	0.0144496	0.000531915	0.0559899	0.00660668	0.00023663	0.000473142	0.00259067	0.0144496	0.000531915
CYP2C9	*9	0.0200071	0.0200071	0.0748133	0.00852577	0	0.000221471	0.00259067	0.0163375	0	0.0748133	0.00852577	0	0.000221471	0.00259067	0.0163375	0
CYP2C9	*10	0	0	0	0	0	0	0	0	0	0	0	0	0	0	0	0
CYP2C9	*11	0.00640531	0.00640531	0.0184522	0.00264267	0.00023663	0.00234557	0	0.00660761	0.00478723	0.0184522	0.00264267	0.00023663	0.00234557	0	0.00660761	0.00478723
CYP2C9	*12	0.00167867	0.00167867	0.000262043	0.00160448	0	0.00248651	0	0.00152483	0	0.000262043	0.00160448	0	0.00248651	0	0.00152483	0
CYP2C9	*13	7.10011e-05	7.10011e-05	0	0	0.00283956	0	0	0.000145222	0	0	0	0.00283956	0	0	0.000145222	0
CYP2C9	*14	0.000263718	0.000263718	0.000109185	0.000188762	0	6.04011e-05	0.00259067	0.000363055	0.0154255	0.000109185	0.000188762	0	6.04011e-05	0.00259067	0.000363055	0.0154255
CYP2C9	*15	0	0	0	0	0	0	0	0	0	0	0	0	0	0	0	0
CYP2C9	*16	4.56436e-05	4.56436e-05	0	0	0.00212967	0	0	0	0	0	0	0.00212967	0	0	0	0
CYP2C9	*17	0	0	0	0	0	0	0	0	0	0	0	0	0	0	0	0
CYP2C9	*18	0	0	0	0	0	0	0	0	0	0	0	0	0	0	0	0
CYP2C9	*19	5.07151e-06	5.07151e-06	0	0	0.00023663	0	0	0	0	0	0	0.00023663	0	0	0	0
CYP2C9	*20	0	0	0	0	0	0	0	0	0	0	0	0	0	0	0	0
CYP2C9	*21	0.000187646	0.000187646	0	0.000566287	0	0.00019127	0	0	0	0	0.000566287	0	0.00019127	0	0	0
CYP2C9	*22	0	0	0	0	0	0	0	0	0	0	0	0	0	0	0	0
CYP2C9	*23	5.07151e-06	5.07151e-06	0	0	0	1.00668e-05	0	0	0	0	0	0	1.00668e-05	0	0	0
CYP2C9	*24	5.07151e-06	5.07151e-06	2.18369e-05	0	0	0	0	0	0	2.18369e-05	0	0	0	0	0	0
CYP2C9	*25	0	0	0	0	0	0	0	0	0	0	0	0	0	0	0	0
CYP2C9	*26	0	0	0	0	0	0	0	0	0	0	0	0	0	0	0	0
CYP2C9	*27	7.60726e-05	7.60726e-05	6.55108e-05	0	0.00260293	0	0	7.26111e-05	0	6.55108e-05	0	0.00260293	0	0	7.26111e-05	0
CYP2C9	*28	0	0	0	0	0	0	0	0	0	0	0	0	0	0	0	0
CYP2C9	*29	0.000187646	0.000187646	2.18369e-05	0	0.00165641	0.000251671	0	0.000217833	0.000531915	2.18369e-05	0	0.00165641	0.000251671	0	0.000217833	0.000531915
CYP2C9	*30	0	0	0	0	0	0	0	0	0	0	0	0	0	0	0	0
CYP2C9	*31	0.000258647	0.000258647	0.0010045	6.29208e-05	0.00023663	0	0	0.000145222	0	0.0010045	6.29208e-05	0.00023663	0	0	0.000145222	0
CYP2C9	*32	5.07151e-05	5.07151e-05	0.000131022	3.14604e-05	0	2.01337e-05	0.00259067	0	0	0.000131022	3.14604e-05	0	2.01337e-05	0.00259067	0	0
CYP2C9	*33	0.000111573	0.000111573	6.55108e-05	0.000220223	0	5.03342e-05	0.00259067	0.000363055	0.000531915	6.55108e-05	0.000220223	0	5.03342e-05	0.00259067	0.000363055	0.000531915
CYP2C9	*34	1.52145e-05	1.52145e-05	2.18369e-05	0	0	2.01337e-05	0	0	0	2.18369e-05	0	0	2.01337e-05	0	0	0
CYP2C9	*35	4.05721e-05	4.05721e-05	0	0	0	8.05348e-05	0	0	0	0	0	0	8.05348e-05	0	0	0
CYP2C9	*36	0.000603509	0.000603509	0.00176879	0.000283144	0	0.000201337	0	0.000435667	0.00159574	0.00176879	0.000283144	0	0.000201337	0	0.000435667	0.00159574
CYP2C9	*37	0	0	0	0	0	0	0	0	0	0	0	0	0	0	0	0
CYP2C9	*38	0	0	0	0	0	0	0	0	0	0	0	0	0	0	0	0
CYP2C9	*39	3.0429e-05	3.0429e-05	0	3.14604e-05	0.000473261	3.02005e-05	0	0	0	0	3.14604e-05	0.000473261	3.02005e-05	0	0	0
CYP2C9	*40	0	0	0	0	0	0	0	0	0	0	0	0	0	0	0	0
CYP2C9	*41	2.53575e-05	2.53575e-05	2.18369e-05	0.000125842	0	0	0	0	0	2.18369e-05	0.000125842	0	0	0	0	0
CYP2C9	*42	9.12871e-05	9.12871e-05	2.18369e-05	6.29208e-05	0.00141978	9.06016e-05	0	0	0	2.18369e-05	6.29208e-05	0.00141978	9.06016e-05	0	0	0
CYP2C9	*43	1.52145e-05	1.52145e-05	2.18369e-05	3.14604e-05	0	1.00668e-05	0	0	0	2.18369e-05	3.14604e-05	0	1.00668e-05	0	0	0
CYP2C9	*44	0.000162288	0.000162288	0.000152858	0.000471906	0	9.06016e-05	0	7.26111e-05	0	0.000152858	0.000471906	0	9.06016e-05	0	7.26111e-05	0
CYP2C9	*45	0.000243432	0.000243432	0.000196532	0.000251683	0.00023663	0.000281872	0	0.000145222	0	0.000196532	0.000251683	0.00023663	0.000281872	0	0.000145222	0
CYP2C9	*46	0	0	0	0	0	0	0	0	0	0	0	0	0	0	0	0
CYP2C9	*47	0	0	0	0	0	0	0	0	0	0	0	0	0	0	0	0
CYP2C9	*48	1.0143e-05	1.0143e-05	0	0	0.00023663	0	0	7.26111e-05	0	0	0	0.00023663	0	0	7.26111e-05	0
CYP2C9	*49	0	0	0	0	0	0	0	0	0	0	0	0	0	0	0	0
CYP2C9	*50	0	0	0	0	0	0	0	0	0	0	0	0	0	0	0	0
CYP2C9	*51	0	0	0	0	0	0	0	0	0	0	0	0	0	0	0	0
CYP2C9	*52	0	0	0	0	0	0	0	0	0	0	0	0	0	0	0	0
CYP2C9	*53	0	0	0	0	0	0	0	0	0	0	0	0	0	0	0	0
CYP2C9	*54	5.07151e-06	5.07151e-06	0	0	0	1.00668e-05	0	0	0	0	0	0	1.00668e-05	0	0	0
CYP2C9	*55	5.07151e-06	5.07151e-06	0	0	0.00023663	0	0	0	0	0	0	0.00023663	0	0	0	0
CYP2C9	*56	5.07151e-06	5.07151e-06	0	0	0.00023663	0	0	0	0	0	0	0.00023663	0	0	0	0
CYP2C9	*57	0	0	0	0	0	0	0	0	0	0	0	0	0	0	0	0
CYP2C9	*58	0	0	0	0	0	0	0	0	0	0	0	0	0	0	0	0
CYP2C9	*59	0	0	0	0	0	0	0	0	0	0	0	0	0	0	0	0
CYP2C9	*60	5.07151e-06	5.07151e-06	0	0	0.00023663	0	0	0	0	0	0	0.00023663	0	0	0	0
CYP2C9	*61	0.000187646	0.000187646	0	0.00103819	0	0	0	0.000290444	0	0	0.00103819	0	0	0	0.000290444	0
CYP2C9	*62	0.000111573	0.000111573	8.73477e-05	0.000283144	0	8.05348e-05	0	7.26111e-05	0	8.73477e-05	0.000283144	0	8.05348e-05	0	7.26111e-05	0
CYP2C9	*63	3.55006e-05	3.55006e-05	8.73477e-05	3.14604e-05	0	0	0	7.26111e-05	0.000531915	8.73477e-05	3.14604e-05	0	0	0	7.26111e-05	0.000531915
CYP2C9	*64	0	0	0	0	0	0	0	0	0	0	0	0	0	0	0	0
CYP2C9	*65	0	0	0	0	0	0	0	0	0	0	0	0	0	0	0	0
CYP2C9	*66	0	0	0	0	0	0	0	0	0	0	0	0	0	0	0	0
CYP2C9	*67	1.0143e-05	1.0143e-05	0	0	0	2.01337e-05	0	0	0	0	0	0	2.01337e-05	0	0	0
CYP2C9	*68	5.07151e-06	5.07151e-06	0	0	0	0	0	0	0.000531915	0	0	0	0	0	0	0.000531915
CYP2C9	*69	0	0	0	0	0	0	0	0	0	0	0	0	0	0	0	0
CYP2C9	*70	0	0	0	0	0	0	0	0	0	0	0	0	0	0	0	0
CYP2C9	*71	2.53575e-05	2.53575e-05	0	0	0	5.03342e-05	0	0	0	0	0	0	5.03342e-05	0	0	0
CYP2C9	*72	0	0	0	0	0	0	0	0	0	0	0	0	0	0	0	0
CYP2C9	*73	5.07151e-05	5.07151e-05	0	6.29208e-05	0.00023663	6.04011e-05	0	0	0.000531915	0	6.29208e-05	0.00023663	6.04011e-05	0	0	0.000531915
CYP2C9	*74	0	0	0	0	0	0	0	0	0	0	0	0	0	0	0	0
CYP2C9	*75	5.07151e-06	5.07151e-06	0	0	0	1.00668e-05	0	0	0	0	0	0	1.00668e-05	0	0	0
CYP2C9	*76	5.07151e-06	5.07151e-06	0	0	0	1.00668e-05	0	0	0	0	0	0	1.00668e-05	0	0	0
CYP2C9	*77	0	0	0	0	0	0	0	0	0	0	0	0	0	0	0	0
CYP2C9	*78	0	0	0	0	0	0	0	0	0	0	0	0	0	0	0	0
CYP2C9	*79	0	0	0	0	0	0	0	0	0	0	0	0	0	0	0	0
CYP2C9	*80	0	0	0	0	0	0	0	0	0	0	0	0	0	0	0	0
CYP2C9	*81	0	0	0	0	0	0	0	0	0	0	0	0	0	0	0	0
CYP2C9	*82	0.000126788	0.000126788	0.000240206	0.000125842	0.000473261	7.04679e-05	0	7.26111e-05	0	0.000240206	0.000125842	0.000473261	7.04679e-05	0	7.26111e-05	0
CYP2C9	*83	0	0	0	0	0	0	0	0	0	0	0	0	0	0	0	0
CYP2C9	*84	0	0	0	0	0	0	0	0	0	0	0	0	0	0	0	0
CYP2C9	*85	0	0	0	0	0	0	0	0	0	0	0	0	0	0	0	0
CYP2C9	Indeterminate	0.000598438	0.000628867	0.00205267	0.000188762	0	0.000100668	0	0.000580889	0	0.00205267	0.000251683	0	0.000140936	0	0.000580889	0
CYP3A5	*1	0.196856	0.196861	0.475717	0.194142	0.28514	0.0657969	0.101036	0.18603	0.275532	0.475717	0.194174	0.28514	0.0657969	0.101036	0.18603	0.275532
CYP3A5	*3	0.739664	0.739664	0.295519	0.772573	0.714624	0.933035	0.873057	0.751815	0.724468	0.295519	0.772573	0.714624	0.933035	0.873057	0.751815	0.724468
CYP3A5	*6	0.0359164	0.0359114	0.127069	0.0211099	0.00023663	0.000895949	0.0259067	0.0357247	0	0.127069	0.0210785	0.00023663	0.000895949	0.0259067	0.0357247	0
CYP3A5	*7	0.0274825	0.0274825	0.101411	0.0121752	0	0.000241604	0	0.0264304	0	0.101411	0.0121752	0	0.000241604	0	0.0264304	0
CYP3A5	*8	1.0143e-05	1.0143e-05	2.18369e-05	0	0	1.00668e-05	0	0	0	2.18369e-05	0	0	1.00668e-05	0	0	0
CYP3A5	*9	0	0	0	0	0	0	0	0	0	0	0	0	0	0	0	0
CYP3A5	Indeterminate	7.10011e-05	7.10011e-05	0.000262043	0	0	2.01337e-05	0	0	0	0.000262043	0	0	2.01337e-05	0	0	0
CYP4F2	*1	0.617481	0.617481	0.682404	0.644529	0.712257	0.584008	0.515544	0.570723	0.497872	0.682404	0.644529	0.712257	0.584008	0.515544	0.570723	0.497872
CYP4F2	*2	0.140359	0.140359	0.214875	0.109514	0.060814	0.119252	0.139896	0.145513	0.103191	0.214875	0.109514	0.060814	0.119252	0.139896	0.145513	0.103191
CYP4F2	*3	0.182782	0.182782	0.0736341	0.193859	0.191907	0.223715	0.256477	0.204037	0.3	0.0736341	0.193859	0.191907	0.223715	0.256477	0.204037	0.3
CYP4F2	Indeterminate	0.0593772	0.0593772	0.0290868	0.0520984	0.0350213	0.0730249	0.0880829	0.079727	0.0989362	0.0290868	0.0520984	0.0350213	0.0730249	0.0880829	0.079727	0.0989362
DPYD	Reference	0.791713	0.791733	0.32751	0.384446	0.533128	0.420381	0.448187	0.415989	0.490957	0.327532	0.384446	0.533128	0.420391	0.448187	0.415989	0.490957
DPYD	c.1003G>T (*11)	0	0	0	0	0	0	0	0	0	0	0	0	0	0	0	0
DPYD	c.1024G>A	2.0286e-05	2.0286e-05	4.36738e-05	0	0	0	0	0	0	4.36738e-05	0	0	0	0	0	0
DPYD	c.1057C>T	3.0429e-05	3.0429e-05	2.18369e-05	3.14604e-05	0	1.00668e-05	0	0	0	2.18369e-05	3.14604e-05	0	1.00668e-05	0	0	0
DPYD	c.1108A>G	1.0143e-05	1.0143e-05	0	0	0	1.00668e-05	0	0	0	0	0	0	1.00668e-05	0	0	0
DPYD	c.1129-5923C>G, c.1236G>A (HapB3)	0.0249315	0.0249315	0.00292615	0.00547411	0.000709891	0.0200733	0.00777202	0.00885855	0.0148936	0.00292615	0.00547411	0.000709891	0.0200733	0.00777202	0.00885855	0.0148936
DPYD	c.1156G>T (*12)	0	0	0	0	0	0	0	0	0	0	0	0	0	0	0	0
DPYD	c.1180C>T	3.0429e-05	3.0429e-05	0	3.14604e-05	0	1.00668e-05	0	7.26111e-05	0	0	3.14604e-05	0	1.00668e-05	0	7.26111e-05	0
DPYD	c.1181G>T	0.000263718	0.000263718	0.000502249	3.14604e-05	0	1.00668e-05	0	7.26111e-05	0	0.000502249	3.14604e-05	0	1.00668e-05	0	7.26111e-05	0
DPYD	c.1218G>A	0.0417791	0.0417791	0.0752719	0.0102246	0.00023663	0.00038254	0.00777202	0.0221464	0	0.0752719	0.0102246	0.00023663	0.00038254	0.00777202	0.0221464	0
DPYD	c.1260T>A	3.0429e-05	3.0429e-05	0	0	0	3.02005e-05	0	0	0	0	0	0	3.02005e-05	0	0	0
DPYD	c.1278G>T	1.0143e-05	1.0143e-05	0	0	0	1.00668e-05	0	0	0	0	0	0	1.00668e-05	0	0	0
DPYD	c.1294G>A	0.000121716	0.000121716	0.000174695	9.43812e-05	0	1.00668e-05	0	0	0	0.000174695	9.43812e-05	0	1.00668e-05	0	0	0
DPYD	c.1314T>G	2.0286e-05	2.0286e-05	0	0	0.000473261	0	0	0	0	0	0	0.000473261	0	0	0	0
DPYD	c.1349C>T	0.00103459	0.00103459	0.00196532	0.000220223	0	0	0	0.000363055	0	0.00196532	0.000220223	0	0	0	0.000363055	0
DPYD	c.1358C>G	0.000497008	0.000497008	0.000982661	6.29208e-05	0	0	0	0.000145222	0	0.000982661	6.29208e-05	0	0	0	0.000145222	0
DPYD	c.1371C>T	0.0140886	0.0140886	0.0259641	0.00314604	0	0.000110735	0	0.00646239	0	0.0259641	0.00314604	0	0.000110735	0	0.00646239	0
DPYD	c.1403C>A	0	0	0	0	0	0	0	0	0	0	0	0	0	0	0	0
DPYD	c.1475C>T	0.00010143	0.00010143	0.000196532	3.14604e-05	0	0	0	0	0	0.000196532	3.14604e-05	0	0	0	0	0
DPYD	c.1484A>G	0	0	0	0	0	0	0	0	0	0	0	0	0	0	0	0
DPYD	c.1519G>A	1.0143e-05	1.0143e-05	0	0	0	0	0	0	0.000531915	0	0	0	0	0	0	0.000531915
DPYD	c.1543G>A	7.10011e-05	7.10011e-05	0	0	0	6.04011e-05	0	7.26111e-05	0	0	0	0	6.04011e-05	0	7.26111e-05	0
DPYD	c.1577C>G	5.07151e-05	5.07151e-05	0	0.000125842	0	1.00668e-05	0	0	0	0	0.000125842	0	1.00668e-05	0	0	0
DPYD	c.1601G>A (*4)	0.0301653	0.0301653	0.00329738	0.0148178	0	0.0208786	0.0284974	0.0185884	0.00585106	0.00329738	0.0148178	0	0.0208786	0.0284974	0.0185884	0.00585106
DPYD	c.1615G>A	0.00135916	0.00135916	0.00251125	0.000157302	0.00023663	2.01337e-05	0	0.000798722	0	0.00251125	0.000157302	0.00023663	2.01337e-05	0	0.000798722	0
DPYD	c.1627A>G (*5)	0.394786	0.394786	0.156068	0.260177	0.24231	0.197632	0.139896	0.191112	0.0867021	0.156068	0.260177	0.24231	0.197632	0.139896	0.191112	0.0867021
DPYD	c.1679T>G (*13)	0.000770869	0.000770869	6.55108e-05	6.29208e-05	0	0.000684545	0	0.000217833	0	6.55108e-05	6.29208e-05	0	0.000684545	0	0.000217833	0
DPYD	c.1682G>T	0	0	0	0	0	0	0	0	0	0	0	0	0	0	0	0
DPYD	c.1774C>T	0.000111573	0.000111573	4.36738e-05	3.14604e-05	0.00189304	0	0	0	0	4.36738e-05	3.14604e-05	0.00189304	0	0	0	0
DPYD	c.1775G>A	0.00010143	0.00010143	6.55108e-05	0	0	7.04679e-05	0	0	0	6.55108e-05	0	0	7.04679e-05	0	0	0
DPYD	c.1777G>A	0	0	0	0	0	0	0	0	0	0	0	0	0	0	0	0
DPYD	c.1796T>C	8.11441e-05	8.11441e-05	2.18369e-05	0	0	6.04011e-05	0	7.26111e-05	0	2.18369e-05	0	0	6.04011e-05	0	7.26111e-05	0
DPYD	c.1896T>C	0.0885992	0.0885992	0.0238896	0.0695904	0.136772	0.0429452	0.0129534	0.0376125	0.0329787	0.0238896	0.0695904	0.136772	0.0429452	0.0129534	0.0376125	0.0329787
DPYD	c.1898delC (*3)	0	0	0	0	0	0	0	0	0	0	0	0	0	0	0	0
DPYD	c.1905+1G>A (*2A)	0.00575109	0.00575109	0.000480412	0.00141572	0	0.00463075	0.00259067	0.00203311	0.00585106	0.000480412	0.00141572	0	0.00463075	0.00259067	0.00203311	0.00585106
DPYD	c.1905C>G	3.0429e-05	3.0429e-05	0	0	0	3.02005e-05	0	0	0	0	0	0	3.02005e-05	0	0	0
DPYD	c.1906A>C	0.00097373	0.00097373	0.00194349	3.14604e-05	0	0	0	0.000435667	0	0.00194349	3.14604e-05	0	0	0	0.000435667	0
DPYD	c.1990G>T	0.000152145	0.000152145	0.000327554	0	0	0	0	0	0	0.000327554	0	0	0	0	0	0
DPYD	c.2021G>A	0	0	0	0	0	0	0	0	0	0	0	0	0	0	0	0
DPYD	c.2161G>A	0.000192717	0.000192717	0	0.000188762	0	6.04011e-05	0	0.000508278	0	0	0.000188762	0	6.04011e-05	0	0.000508278	0
DPYD	c.2186C>T	2.0286e-05	2.0286e-05	0	3.14604e-05	0	1.00668e-05	0	0	0	0	3.14604e-05	0	1.00668e-05	0	0	0
DPYD	c.2194G>A (*6)	0.0876762	0.0876762	0.0251561	0.0403637	0.0201136	0.051663	0.119171	0.0566367	0.0882979	0.0251561	0.0403637	0.0201136	0.051663	0.119171	0.0566367	0.0882979
DPYD	c.2195T>G	0.00130845	0.00130845	0.00218369	0.000503366	0	0	0	0.000943944	0	0.00218369	0.000503366	0	0	0	0.000943944	0
DPYD	c.2279C>T	0.000142002	0.000142002	0	0	0	0	0	7.26111e-05	0.00691489	0	0	0	0	0	7.26111e-05	0.00691489
DPYD	c.2303C>A	0.000344863	0.000344863	0.000218369	0	0.00496924	0	0	0.000217833	0	0.000218369	0	0.00496924	0	0	0.000217833	0
DPYD	c.2336C>A	2.0286e-05	2.0286e-05	0	0	0.000473261	0	0	0	0	0	0	0.000473261	0	0	0	0
DPYD	c.2482G>A	3.0429e-05	3.0429e-05	2.18369e-05	0	0	2.01337e-05	0	0	0	2.18369e-05	0	0	2.01337e-05	0	0	0
DPYD	c.2582A>G	1.0143e-05	1.0143e-05	0	0	0	1.00668e-05	0	0	0	0	0	0	1.00668e-05	0	0	0
DPYD	c.2623A>C	0	0	0	0	0	0	0	0	0	0	0	0	0	0	0	0
DPYD	c.2639G>T	4.05721e-05	4.05721e-05	0	0	0	0	0	0	0.00212766	0	0	0	0	0	0	0.00212766
DPYD	c.2656C>T	0.000294147	0.000294147	0.000196532	0.000125842	0	0.000120802	0	0.000145222	0.00106383	0.000196532	0.000125842	0	0.000120802	0	0.000145222	0.00106383
DPYD	c.2657G>A (*9B)	5.07151e-05	5.07151e-05	4.36738e-05	0	0	3.02005e-05	0	0	0	4.36738e-05	0	0	3.02005e-05	0	0	0
DPYD	c.2846A>T	0.00717111	0.00717111	0.00128838	0.00270559	0.00023663	0.00537569	0.00259067	0.00188789	0	0.00128838	0.00270559	0.00023663	0.00537569	0.00259067	0.00188789	0
DPYD	c.2872A>G	8.11441e-05	8.11441e-05	0	0	0	8.05348e-05	0	0	0	0	0	0	8.05348e-05	0	0	0
DPYD	c.2915A>G	0.000923015	0.000923015	0.00170328	0.000346064	0	0	0	0.000145222	0	0.00170328	0.000346064	0	0	0	0.000145222	0
DPYD	c.2921A>T	0	0	0	0	0	0	0	0	0	0	0	0	0	0	0	0
DPYD	c.2933A>G	1.0143e-05	1.0143e-05	2.18369e-05	0	0	0	0	0	0	2.18369e-05	0	0	0	0	0	0
DPYD	c.295_298delTCAT (*7)	0.000213003	0.000213003	4.36738e-05	0	0	0.00019127	0	0	0	4.36738e-05	0	0	0.00019127	0	0	0
DPYD	c.2977C>T	5.07151e-05	5.07151e-05	0	6.29208e-05	0	0	0	0.000217833	0	0	6.29208e-05	0	0	0	0.000217833	0
DPYD	c.2978T>G	0.000517294	0.000517294	0.00107001	3.14604e-05	0	0	0	7.26111e-05	0	0.00107001	3.14604e-05	0	0	0	7.26111e-05	0
DPYD	c.2983G>T (*10)	0	0	0	0	0	0	0	0	0	0	0	0	0	0	0	0
DPYD	c.3049G>A	4.05721e-05	4.05721e-05	0	9.43812e-05	0	1.00668e-05	0	0	0	0	9.43812e-05	0	1.00668e-05	0	0	0
DPYD	c.3061G>C	9.12871e-05	9.12871e-05	0	0	0	8.05348e-05	0	7.26111e-05	0	0	0	0	8.05348e-05	0	7.26111e-05	0
DPYD	c.3067C>A	0.0209758	0.0209758	0.0379744	0.00531681	0	4.02674e-05	0	0.0113273	0	0.0379744	0.00531681	0	4.02674e-05	0	0.0113273	0
DPYD	c.313G>A	2.0286e-05	2.0286e-05	0	0	0	2.01337e-05	0	0	0	0	0	0	2.01337e-05	0	0	0
DPYD	c.343A>G	4.05721e-05	4.05721e-05	0	0	0.00023663	3.02005e-05	0	0	0	0	0	0.00023663	3.02005e-05	0	0	0
DPYD	c.451A>G	0.00257633	0.00257633	0.000240206	0.00733027	0	0	0	0.000726111	0	0.000240206	0.00733027	0	0	0	0.000726111	0
DPYD	c.46C>G	1.0143e-05	1.0143e-05	0	0	0	1.00668e-05	0	0	0	0	0	0	1.00668e-05	0	0	0
DPYD	c.496A>G	0.145005	0.145005	0.0311831	0.0527591	0.017274	0.0996014	0.132124	0.0742085	0.0803191	0.0311831	0.0527591	0.017274	0.0996014	0.132124	0.0742085	0.0803191
DPYD	c.498G>A	0	0	0	0	0	0	0	0	0	0	0	0	0	0	0	0
DPYD	c.525G>A	0.00111573	0.00111573	0.00216186	0.000188762	0	1.00668e-05	0	0.000290444	0	0.00216186	0.000188762	0	1.00668e-05	0	0.000290444	0
DPYD	c.557A>G	0.0114109	0.0114109	0.0207887	0.00254829	0	2.01337e-05	0	0.006535	0	0.0207887	0.00254829	0	2.01337e-05	0	0.006535	0
DPYD	c.601A>C	7.10011e-05	7.10011e-05	6.55108e-05	0	0	4.02674e-05	0	0	0	6.55108e-05	0	0	4.02674e-05	0	0	0
DPYD	c.61C>T	3.0429e-05	3.0429e-05	2.18369e-05	3.14604e-05	0	1.00668e-05	0	0	0	2.18369e-05	3.14604e-05	0	1.00668e-05	0	0	0
DPYD	c.62G>A	0	0	0	0	0	0	0	0	0	0	0	0	0	0	0	0
DPYD	c.632A>G	1.0143e-05	1.0143e-05	0	3.14604e-05	0	0	0	0	0	0	3.14604e-05	0	0	0	0	0
DPYD	c.703C>T (*8)	3.0429e-05	3.0429e-05	0	0	0	3.02005e-05	0	0	0	0	0	0	3.02005e-05	0	0	0
DPYD	c.775A>G	0.0113297	0.0113297	0.00109185	0.00358648	0	0.00837561	0.015544	0.00776939	0.00425532	0.00109185	0.00358648	0	0.00837561	0.015544	0.00776939	0.00425532
DPYD	c.85T>C (*9A)	0.528198	0.528177	0.415185	0.227459	0.0861335	0.217464	0.215026	0.239399	0.258511	0.415164	0.227459	0.0861335	0.217454	0.215026	0.239399	0.258511
DPYD	c.868A>G	0.00121716	0.00121716	0.00227104	0.000220223	0	0	0	0.0006535	0	0.00227104	0.000220223	0	0	0	0.0006535	0
DPYD	c.929T>C	1.0143e-05	1.0143e-05	0	0	0	1.00668e-05	0	0	0	0	0	0	1.00668e-05	0	0	0
DPYD	c.934C>T	3.0429e-05	3.0429e-05	0	0	0	3.02005e-05	0	0	0	0	0	0	3.02005e-05	0	0	0
DPYD	c.967G>A	0.000111573	0.000111573	4.36738e-05	0.000125842	0	5.03342e-05	0	0	0	4.36738e-05	0.000125842	0	5.03342e-05	0	0	0
G6PD	202G>A_376A>G_1264C>G	0	0	0	0	0	0	0	0	0	0	0	0	0	0	0	0
G6PD	A	0.052937	0.0526894	0.19785	0.0268542	0	0.000507299	0.00352113	0.0461264	0	0.19687	0.0267414	0	0.000507299	0.00352113	0.0460374	0
G6PD	A- 202A_376G	0.0317406	0.0317406	0.121437	0.0118851	0	0.000164872	0	0.0296527	0.000715308	0.121437	0.0118851	0	0.000164872	0	0.0296527	0.000715308
G6PD	A- 968C_376G	0.00165686	0.00165686	0.00428403	0.00270799	0	0	0	0.0032057	0	0.00428403	0.00270799	0	0	0	0.0032057	0
G6PD	A-680T_376G	0	0	0	0	0	0	0	0	0	0	0	0	0	0	0	0
G6PD	Aachen	0	0	0	0	0	0	0	0	0	0	0	0	0	0	0	0
G6PD	Abeno	0	0	0	0	0	0	0	0	0	0	0	0	0	0	0	0
G6PD	Acrokorinthos	0	0	0	0	0	0	0	0	0	0	0	0	0	0	0	0
G6PD	Alhambra	0	0	0	0	0	0	0	0	0	0	0	0	0	0	0	0
G6PD	Amazonia	0	0	0	0	0	0	0	0	0	0	0	0	0	0	0	0
G6PD	Amiens	0	0	0	0	0	0	0	0	0	0	0	0	0	0	0	0
G6PD	Amsterdam	0	0	0	0	0	0	0	0	0	0	0	0	0	0	0	0
G6PD	Anadia	0	0	0	0	0	0	0	0	0	0	0	0	0	0	0	0
G6PD	Ananindeua	0	0	0	0	0	0	0	0	0	0	0	0	0	0	0	0
G6PD	Andalus	0	0	0	0	0	0	0	0	0	0	0	0	0	0	0	0
G6PD	Arakawa	0	0	0	0	0	0	0	0	0	0	0	0	0	0	0	0
G6PD	Asahi	0.000152355	0.000152355	0.000672005	0	0	0	0	0	0	0.000672005	0	0	0	0	0	0
G6PD	Asahikawa	0	0	0	0	0	0	0	0	0	0	0	0	0	0	0	0
G6PD	Aures	1.26962e-05	1.26962e-05	0	0	0	0	0.00352113	8.90472e-05	0	0	0	0	0	0.00352113	8.90472e-05	0
G6PD	Aveiro	0	0	0	0	0	0	0	0	0	0	0	0	0	0	0	0
G6PD	B (reference)	0.908555	0.90834	0.669233	0.955845	0.969688	0.996829	0.961268	0.913001	0.946352	0.669233	0.955657	0.969688	0.996512	0.961268	0.912645	0.946352
G6PD	Bajo Maumere	0	0	0	0	0	0	0	0	0	0	0	0	0	0	0	0
G6PD	Bangkok	0	0	0	0	0	0	0	0	0	0	0	0	0	0	0	0
G6PD	Bangkok Noi	0	0	0	0	0	0	0	0	0	0	0	0	0	0	0	0
G6PD	Bao Loc	0	0	0	0	0	0	0	0	0	0	0	0	0	0	0	0
G6PD	Bari	0	0	0	0	0	0	0	0	0	0	0	0	0	0	0	0
G6PD	Belem	0	0	0	0	0	0	0	0	0	0	0	0	0	0	0	0
G6PD	Beverly Hills, Genova, Iwate, Niigata, Yamaguchi	6.34812e-06	6.34812e-06	0	0	0	1.26825e-05	0	0	0	0	0	0	1.26825e-05	0	0	0
G6PD	Brighton	0	0	0	0	0	0	0	0	0	0	0	0	0	0	0	0
G6PD	Buenos Aires	0	0	0	0	0	0	0	0	0	0	0	0	0	0	0	0
G6PD	Cairo	1.26962e-05	1.26962e-05	0	0	0	0	0.00704225	0	0	0	0	0	0	0.00704225	0	0
G6PD	Calvo Mackenna	0	0	0	0	0	0	0	0	0	0	0	0	0	0	0	0
G6PD	Campinas	0	0	0	0	0	0	0	0	0	0	0	0	0	0	0	0
G6PD	Canton, Taiwan-Hakka, Gifu-like, Agrigento-like	7.61774e-05	7.61774e-05	0	0	0.0034642	0	0	0	0	0	0	0.0034642	0	0	0	0
G6PD	Cassano	6.34812e-06	6.34812e-06	0	0	0	1.26825e-05	0	0	0	0	0	0	1.26825e-05	0	0	0
G6PD	Chatham	0.00010157	0.00010157	0	0	0.0017321	7.60948e-05	0	0.000267142	0.000715308	0	0	0.0017321	7.60948e-05	0	0.000267142	0.000715308
G6PD	Chikugo	0	0	0	0	0	0	0	0	0	0	0	0	0	0	0	0
G6PD	Chinese-1	0	0	0	0	0	0	0	0	0	0	0	0	0	0	0	0
G6PD	Chinese-5	3.17406e-05	3.17406e-05	0	0	0.00115473	1.26825e-05	0	0	0	0	0	0.00115473	1.26825e-05	0	0	0
G6PD	Cincinnati	0	0	0	0	0	0	0	0	0	0	0	0	0	0	0	0
G6PD	Cleveland Corum	0	0	0	0	0	0	0	0	0	0	0	0	0	0	0	0
G6PD	Clinic	0	0	0	0	0	0	0	0	0	0	0	0	0	0	0	0
G6PD	Coimbra Shunde	1.26962e-05	1.26962e-05	0	0	0.000288684	0	0	0	0.000715308	0	0	0.000288684	0	0	0	0.000715308
G6PD	Cosenza	0	0	0	0	0	0	0	0	0	0	0	0	0	0	0	0
G6PD	Costanzo	0	0	0	0	0	0	0	0	0	0	0	0	0	0	0	0
G6PD	Covao do Lobo	0	0	0	0	0	0	0	0	0	0	0	0	0	0	0	0
G6PD	Crispim	0	0	0	0	0	0	0	0	0	0	0	0	0	0	0	0
G6PD	Dagua	0	0	0	0	0	0	0	0	0	0	0	0	0	0	0	0
G6PD	Durham	0	0	0	0	0	0	0	0	0	0	0	0	0	0	0	0
G6PD	Farroupilha	1.26962e-05	1.26962e-05	0	0	0	2.53649e-05	0	0	0	0	0	0	2.53649e-05	0	0	0
G6PD	Figuera da Foz	0	0	0	0	0	0	0	0	0	0	0	0	0	0	0	0
G6PD	Flores	0	0	0	0	0	0	0	0	0	0	0	0	0	0	0	0
G6PD	Fukaya	0	0	0	0	0	0	0	0	0	0	0	0	0	0	0	0
G6PD	Fushan	0	0	0	0	0	0	0	0	0	0	0	0	0	0	0	0
G6PD	Gaohe	5.07849e-05	5.07849e-05	0	0	0.00230947	0	0	0	0	0	0	0.00230947	0	0	0	0
G6PD	Georgia	0	0	0	0	0	0	0	0	0	0	0	0	0	0	0	0
G6PD	Gidra	0	0	0	0	0	0	0	0	0	0	0	0	0	0	0	0
G6PD	Gond	0.000139659	0.000139659	0.000168001	3.7611e-05	0	2.53649e-05	0	0.000267142	0.00715308	0.000168001	3.7611e-05	0	2.53649e-05	0	0.000267142	0.00715308
G6PD	Guadalajara	0	0	0	0	0	0	0	0	0	0	0	0	0	0	0	0
G6PD	Guangzhou	0	0	0	0	0	0	0	0	0	0	0	0	0	0	0	0
G6PD	Haikou	0	0	0	0	0	0	0	0	0	0	0	0	0	0	0	0
G6PD	Hammersmith	0	0	0	0	0	0	0	0	0	0	0	0	0	0	0	0
G6PD	Harilaou	0	0	0	0	0	0	0	0	0	0	0	0	0	0	0	0
G6PD	Harima	0	0	0	0	0	0	0	0	0	0	0	0	0	0	0	0
G6PD	Hartford	6.34812e-06	6.34812e-06	0	0	0	1.26825e-05	0	0	0	0	0	0	1.26825e-05	0	0	0
G6PD	Hechi	0	0	0	0	0	0	0	0	0	0	0	0	0	0	0	0
G6PD	Hermoupolis	0	0	0	0	0	0	0	0	0	0	0	0	0	0	0	0
G6PD	Honiara	0	0	0	0	0	0	0	0	0	0	0	0	0	0	0	0
G6PD	Ierapetra	6.34812e-06	6.34812e-06	0	0	0	1.26825e-05	0	0	0	0	0	0	1.26825e-05	0	0	0
G6PD	Ilesha	0.000177747	0.000177747	0.000420003	0.000451331	0	0	0	8.90472e-05	0	0.000420003	0.000451331	0	0	0	8.90472e-05	0
G6PD	Indeterminate	3.17406e-05	0.000495153	0.000140001	0	0	0	0	0	0	0.00112001	0.000300888	0	0.000317062	0	0.000445236	0
G6PD	Insuli	6.34812e-06	6.34812e-06	0	3.7611e-05	0	0	0	0	0	0	3.7611e-05	0	0	0	0	0
G6PD	Iowa,Walter Reed,Springfield	0	0	0	0	0	0	0	0	0	0	0	0	0	0	0	0
G6PD	Iwatsuki	0	0	0	0	0	0	0	0	0	0	0	0	0	0	0	0
G6PD	Japan,Shinagawa	0	0	0	0	0	0	0	0	0	0	0	0	0	0	0	0
G6PD	Kaiping, Anant, Dhon, Sapporo-like, Wosera	0.000158703	0.000158703	5.60004e-05	0.000112833	0.00548499	0	0	8.90472e-05	0	5.60004e-05	0.000112833	0.00548499	0	0	8.90472e-05	0
G6PD	Kalyan-Kerala, Jamnaga, Rohini	0.000209488	0.000209488	0	0	0	3.80474e-05	0	0	0.0214592	0	0	0	3.80474e-05	0	0	0.0214592
G6PD	Kambos	0	0	0	0	0	0	0	0	0	0	0	0	0	0	0	0
G6PD	Kamiube,Keelung	0	0	0	0	0	0	0	0	0	0	0	0	0	0	0	0
G6PD	Kamogawa	6.34812e-06	6.34812e-06	0	0	0	1.26825e-05	0	0	0	0	0	0	1.26825e-05	0	0	0
G6PD	Kawasaki	0	0	0	0	0	0	0	0	0	0	0	0	0	0	0	0
G6PD	Kozukata	0	0	0	0	0	0	0	0	0	0	0	0	0	0	0	0
G6PD	Krakow	0	0	0	0	0	0	0	0	0	0	0	0	0	0	0	0
G6PD	La Jolla	0	0	0	0	0	0	0	0	0	0	0	0	0	0	0	0
G6PD	Lages	6.34812e-06	6.34812e-06	0	0	0	1.26825e-05	0	0	0	0	0	0	1.26825e-05	0	0	0
G6PD	Lagosanto	1.26962e-05	1.26962e-05	0	0	0	2.53649e-05	0	0	0	0	0	0	2.53649e-05	0	0	0
G6PD	Laibin	0	0	0	0	0	0	0	0	0	0	0	0	0	0	0	0
G6PD	Lille	0	0	0	0	0	0	0	0	0	0	0	0	0	0	0	0
G6PD	Liuzhou	1.26962e-05	1.26962e-05	2.80002e-05	0	0	0	0	8.90472e-05	0	2.80002e-05	0	0	0	0	8.90472e-05	0
G6PD	Loma Linda	0	0	0	0	0	0	0	0	0	0	0	0	0	0	0	0
G6PD	Ludhiana	0	0	0	0	0	0	0	0	0	0	0	0	0	0	0	0
G6PD	Lynwood	0	0	0	0	0	0	0	0	0	0	0	0	0	0	0	0
G6PD	Madrid	0	0	0	0	0	0	0	0	0	0	0	0	0	0	0	0
G6PD	Mahidol	6.34812e-06	6.34812e-06	0	0	0.000288684	0	0	0	0	0	0	0.000288684	0	0	0	0
G6PD	Malaga	0	0	0	0	0	0	0	0	0	0	0	0	0	0	0	0
G6PD	Manhattan	0	0	0	0	0	0	0	0	0	0	0	0	0	0	0	0
G6PD	Mediterranean, Dallas, Panama‚ Sassari, Cagliari, Birmingham	0.000825255	0.000825255	8.40007e-05	7.52219e-05	0.000288684	0.000634123	0.0246479	0.00400712	0.0157368	8.40007e-05	7.52219e-05	0.000288684	0.000634123	0.0246479	0.00400712	0.0157368
G6PD	Metaponto	1.26962e-05	1.26962e-05	0	0	0	2.53649e-05	0	0	0	0	0	0	2.53649e-05	0	0	0
G6PD	Mexico City	6.34812e-06	6.34812e-06	0	0	0	1.26825e-05	0	0	0	0	0	0	1.26825e-05	0	0	0
G6PD	Miaoli	6.34812e-06	6.34812e-06	0	0	0.000288684	0	0	0	0	0	0	0.000288684	0	0	0	0
G6PD	Minnesota, Marion, Gastonia, LeJeune	0	0	0	0	0	0	0	0	0	0	0	0	0	0	0	0
G6PD	Mira d'Aire	0.00108553	0.00108553	0.00369603	0.000902663	0	0	0	0.00133571	0	0.00369603	0.000902663	0	0	0	0.00133571	0
G6PD	Mizushima	0	0	0	0	0	0	0	0	0	0	0	0	0	0	0	0
G6PD	Montalbano	1.26962e-05	1.26962e-05	0	0	0.000577367	0	0	0	0	0	0	0.000577367	0	0	0	0
G6PD	Montpellier	2.53925e-05	2.53925e-05	0	0	0	5.07299e-05	0	0	0	0	0	0	5.07299e-05	0	0	0
G6PD	Mt Sinai	0	0	0	0	0	0	0	0	0	0	0	0	0	0	0	0
G6PD	Munich	0	0	0	0	0	0	0	0	0	0	0	0	0	0	0	0
G6PD	Murcia Oristano	6.34812e-06	6.34812e-06	0	3.7611e-05	0	0	0	0	0	0	3.7611e-05	0	0	0	0	0
G6PD	Musashino	0	0	0	0	0	0	0	0	0	0	0	0	0	0	0	0
G6PD	Namouru	1.90444e-05	1.90444e-05	5.60004e-05	0	0	0	0	0	0.000715308	5.60004e-05	0	0	0	0	0	0.000715308
G6PD	Nankang	6.34812e-06	6.34812e-06	0	0	0.000288684	0	0	0	0	0	0	0.000288684	0	0	0	0
G6PD	Nanning	0	0	0	0	0	0	0	0	0	0	0	0	0	0	0	0
G6PD	Naone	0	0	0	0	0	0	0	0	0	0	0	0	0	0	0	0
G6PD	Nara	0	0	0	0	0	0	0	0	0	0	0	0	0	0	0	0
G6PD	Nashville,Anaheim,Portici	0	0	0	0	0	0	0	0	0	0	0	0	0	0	0	0
G6PD	Neapolis	0	0	0	0	0	0	0	0	0	0	0	0	0	0	0	0
G6PD	Nice	0	0	0	0	0	0	0	0	0	0	0	0	0	0	0	0
G6PD	Nilgiri	6.34812e-06	6.34812e-06	0	0	0	1.26825e-05	0	0	0	0	0	0	1.26825e-05	0	0	0
G6PD	No name	0	0	0	0	0	0	0	0	0	0	0	0	0	0	0	0
G6PD	North Dallas	0	0	0	0	0	0	0	0	0	0	0	0	0	0	0	0
G6PD	Olomouc	0	0	0	0	0	0	0	0	0	0	0	0	0	0	0	0
G6PD	Omiya	0	0	0	0	0	0	0	0	0	0	0	0	0	0	0	0
G6PD	Orissa	6.34812e-05	6.34812e-05	0	0	0	1.26825e-05	0	8.90472e-05	0.00572246	0	0	0	1.26825e-05	0	8.90472e-05	0.00572246
G6PD	Osaka	0	0	0	0	0	0	0	0	0	0	0	0	0	0	0	0
G6PD	Palestrina	0	0	0	0	0	0	0	0	0	0	0	0	0	0	0	0
G6PD	Papua	0	0	0	0	0	0	0	0	0	0	0	0	0	0	0	0
G6PD	Partenope	0	0	0	0	0	0	0	0	0	0	0	0	0	0	0	0
G6PD	Pawnee	0	0	0	0	0	0	0	0	0	0	0	0	0	0	0	0
G6PD	Pedoplis-Ckaro	0	0	0	0	0	0	0	0	0	0	0	0	0	0	0	0
G6PD	Piotrkow	0	0	0	0	0	0	0	0	0	0	0	0	0	0	0	0
G6PD	Plymouth	0	0	0	0	0	0	0	0	0	0	0	0	0	0	0	0
G6PD	Praha	0	0	0	0	0	0	0	0	0	0	0	0	0	0	0	0
G6PD	Puerto Limon	0	0	0	0	0	0	0	0	0	0	0	0	0	0	0	0
G6PD	Quing Yan	3.80887e-05	3.80887e-05	2.80002e-05	0	0.00144342	0	0	0	0	2.80002e-05	0	0.00144342	0	0	0	0
G6PD	Radlowo	6.34812e-06	6.34812e-06	2.80002e-05	0	0	0	0	0	0	2.80002e-05	0	0	0	0	0	0
G6PD	Rehevot	0	0	0	0	0	0	0	0	0	0	0	0	0	0	0	0
G6PD	Rignano	0	0	0	0	0	0	0	0	0	0	0	0	0	0	0	0
G6PD	Riley	0	0	0	0	0	0	0	0	0	0	0	0	0	0	0	0
G6PD	Riverside	0	0	0	0	0	0	0	0	0	0	0	0	0	0	0	0
G6PD	Roubaix	0	0	0	0	0	0	0	0	0	0	0	0	0	0	0	0
G6PD	S. Antioco	0	0	0	0	0	0	0	0	0	0	0	0	0	0	0	0
G6PD	Salerno Pyrgos	2.53925e-05	2.53925e-05	0	7.52219e-05	0	2.53649e-05	0	0	0	0	7.52219e-05	0	2.53649e-05	0	0	0
G6PD	Santa Maria	0.000387235	0.000387235	0.00134401	0.000338499	0	1.26825e-05	0	0.000267142	0	0.00134401	0.000338499	0	1.26825e-05	0	0.000267142	0
G6PD	Santiago	0	0	0	0	0	0	0	0	0	0	0	0	0	0	0	0
G6PD	Santiago de Cuba,Morioka	0	0	0	0	0	0	0	0	0	0	0	0	0	0	0	0
G6PD	Sao Borja	0	0	0	0	0	0	0	0	0	0	0	0	0	0	0	0
G6PD	Seattle, Lodi, Modena, Ferrara II, Athens-like	0.000837952	0.000837952	5.60004e-05	0.000488942	0	0.00138239	0	0.000712378	0	5.60004e-05	0.000488942	0	0.00138239	0	0.000712378	0
G6PD	Seoul	0	0	0	0	0	0	0	0	0	0	0	0	0	0	0	0
G6PD	Serres	0	0	0	0	0	0	0	0	0	0	0	0	0	0	0	0
G6PD	Shenzen	0	0	0	0	0	0	0	0	0	0	0	0	0	0	0	0
G6PD	Shinshu	0	0	0	0	0	0	0	0	0	0	0	0	0	0	0	0
G6PD	Sibari	0	0	0	0	0	0	0	0	0	0	0	0	0	0	0	0
G6PD	Sierra Leone	1.90444e-05	1.90444e-05	8.40007e-05	0	0	0	0	0	0	8.40007e-05	0	0	0	0	0	0
G6PD	Sinnai	0	0	0	0	0	0	0	0	0	0	0	0	0	0	0	0
G6PD	Songklanagarind	0	0	0	0	0	0	0	0	0	0	0	0	0	0	0	0
G6PD	Split	0	0	0	0	0	0	0	0	0	0	0	0	0	0	0	0
G6PD	Stonybrook	0	0	0	0	0	0	0	0	0	0	0	0	0	0	0	0
G6PD	Sugao	0	0	0	0	0	0	0	0	0	0	0	0	0	0	0	0
G6PD	Sumare	0	0	0	0	0	0	0	0	0	0	0	0	0	0	0	0
G6PD	Sunderland	0	0	0	0	0	0	0	0	0	0	0	0	0	0	0	0
G6PD	Surabaya	0	0	0	0	0	0	0	0	0	0	0	0	0	0	0	0
G6PD	Suwalki	0	0	0	0	0	0	0	0	0	0	0	0	0	0	0	0
G6PD	Swansea	0	0	0	0	0	0	0	0	0	0	0	0	0	0	0	0
G6PD	Taipei‚ Chinese-3	1.90444e-05	1.90444e-05	0	0	0.000866051	0	0	0	0	0	0	0.000866051	0	0	0	0
G6PD	Telti,Kobe	0	0	0	0	0	0	0	0	0	0	0	0	0	0	0	0
G6PD	Tenri	0	0	0	0	0	0	0	0	0	0	0	0	0	0	0	0
G6PD	Tokyo,Fukushima	0	0	0	0	0	0	0	0	0	0	0	0	0	0	0	0
G6PD	Toledo	0	0	0	0	0	0	0	0	0	0	0	0	0	0	0	0
G6PD	Tomah	0	0	0	0	0	0	0	0	0	0	0	0	0	0	0	0
G6PD	Tondela	0	0	0	0	0	0	0	0	0	0	0	0	0	0	0	0
G6PD	Torun	0	0	0	0	0	0	0	0	0	0	0	0	0	0	0	0
G6PD	Tsukui	0	0	0	0	0	0	0	0	0	0	0	0	0	0	0	0
G6PD	Ube Konan	1.26962e-05	1.26962e-05	0	0	0	2.53649e-05	0	0	0	0	0	0	2.53649e-05	0	0	0
G6PD	Union,Maewo, Chinese-2, Kalo	0.000158703	0.000158703	0.000280002	0.000112833	0.00259815	1.26825e-05	0	0.000178094	0	0.000280002	0.000112833	0.00259815	1.26825e-05	0	0.000178094	0
G6PD	Urayasu	0	0	0	0	0	0	0	0	0	0	0	0	0	0	0	0
G6PD	Utrecht	0	0	0	0	0	0	0	0	0	0	0	0	0	0	0	0
G6PD	Valladolid	3.17406e-05	3.17406e-05	5.60004e-05	3.7611e-05	0	1.26825e-05	0	8.90472e-05	0	5.60004e-05	3.7611e-05	0	1.26825e-05	0	8.90472e-05	0
G6PD	Vancouver	0	0	0	0	0	0	0	0	0	0	0	0	0	0	0	0
G6PD	Vanua Lava	1.26962e-05	1.26962e-05	0	0	0.000577367	0	0	0	0	0	0	0.000577367	0	0	0	0
G6PD	Viangchan, Jammu	0.000228532	0.000228532	0	0	0.00866051	0	0	0.000445236	0.000715308	0	0	0.00866051	0	0	0.000445236	0.000715308
G6PD	Villeurbanne	0	0	0	0	0	0	0	0	0	0	0	0	0	0	0	0
G6PD	Volendam	0	0	0	0	0	0	0	0	0	0	0	0	0	0	0	0
G6PD	Wayne	0	0	0	0	0	0	0	0	0	0	0	0	0	0	0	0
G6PD	West Virginia	0	0	0	0	0	0	0	0	0	0	0	0	0	0	0	0
G6PD	Wexham	0	0	0	0	0	0	0	0	0	0	0	0	0	0	0	0
G6PD	Wisconsin	0	0	0	0	0	0	0	0	0	0	0	0	0	0	0	0
G6PD	Yunan	0	0	0	0	0	0	0	0	0	0	0	0	0	0	0	0
NUDT15	*1	0.98189	0.98189	0.995458	0.946077	0.884288	0.991876	0.981865	0.982936	0.940957	0.995458	0.946077	0.884288	0.991876	0.981865	0.982936	0.940957
NUDT15	*2	0.00716097	0.00716097	0.000502249	0.0361165	0.0395173	5.03342e-05	0	0.00493755	0.000531915	0.000502249	0.0361165	0.0395173	5.03342e-05	0	0.00493755	0.000531915
NUDT15	*3	0.00437164	0.00437164	0.000502249	0.00314604	0.0570279	0.00315092	0.015544	0.00508278	0.0579787	0.000502249	0.00314604	0.0570279	0.00315092	0.015544	0.00508278	0.0579787
NUDT15	*4	0.00223654	0.00223654	0.000305717	0.0122381	0.000946522	3.02005e-05	0	0.00225094	0	0.000305717	0.0122381	0.000946522	3.02005e-05	0	0.00225094	0
NUDT15	*5	0.000228218	0.000228218	2.18369e-05	6.29208e-05	0.0078088	5.03342e-05	0	0.000217833	0.000531915	2.18369e-05	6.29208e-05	0.0078088	5.03342e-05	0	0.000217833	0.000531915
NUDT15	*6	0.0025104	0.0025104	0.00211818	0.00128988	0.00993848	0.00268785	0	0.00348533	0	0.00211818	0.00128988	0.00993848	0.00268785	0	0.00348533	0
NUDT15	*7	5.07151e-06	5.07151e-06	0	0	0.00023663	0	0	0	0	0	0	0.00023663	0	0	0	0
NUDT15	*8	0	0	0	0	0	0	0	0	0	0	0	0	0	0	0	0
NUDT15	*9	0.00119688	0.00119688	0.000131022	0.000692129	0	0.00202344	0.00259067	0.000435667	0	0.000131022	0.000692129	0	0.00202344	0.00259067	0.000435667	0
NUDT15	*10	1.0143e-05	1.0143e-05	2.18369e-05	0	0	1.00668e-05	0	0	0	2.18369e-05	0	0	1.00668e-05	0	0	0
NUDT15	*11	0	0	0	0	0	0	0	0	0	0	0	0	0	0	0	0
NUDT15	*12	0	0	0	0	0	0	0	0	0	0	0	0	0	0	0	0
NUDT15	*13	5.07151e-06	5.07151e-06	0	0	0.00023663	0	0	0	0	0	0	0.00023663	0	0	0	0
NUDT15	*14	2.0286e-05	2.0286e-05	2.18369e-05	0	0	3.02005e-05	0	0	0	2.18369e-05	0	0	3.02005e-05	0	0	0
NUDT15	*15	0.000294147	0.000294147	0.000917151	0.000377525	0	1.00668e-05	0	0.000217833	0	0.000917151	0.000377525	0	1.00668e-05	0	0.000217833	0
NUDT15	*16	0	0	0	0	0	0	0	0	0	0	0	0	0	0	0	0
NUDT15	*17	0	0	0	0	0	0	0	0	0	0	0	0	0	0	0	0
NUDT15	*18	5.07151e-06	5.07151e-06	0	0	0	1.00668e-05	0	0	0	0	0	0	1.00668e-05	0	0	0
NUDT15	*19	0	0	0	0	0	0	0	0	0	0	0	0	0	0	0	0
NUDT15	*20	6.59296e-05	6.59296e-05	0	0	0	7.04679e-05	0	0.000435667	0	0	0	0	7.04679e-05	0	0.000435667	0
RYR1	Reference	0.999407	0.999407	0.999323	0.999622	1	0.999336	0.997409	0.999564	0.999468	0.999323	0.999622	1	0.999336	0.997409	0.999564	0.999468
RYR1	c.1021G>A	5.07151e-06	5.07151e-06	0	0	0	1.00668e-05	0	0	0	0	0	0	1.00668e-05	0	0	0
RYR1	c.1021G>C	0	0	0	0	0	0	0	0	0	0	0	0	0	0	0	0
RYR1	c.103T>C	0	0	0	0	0	0	0	0	0	0	0	0	0	0	0	0
RYR1	c.11969G>T	0	0	0	0	0	0	0	0	0	0	0	0	0	0	0	0
RYR1	c.1201C>T	2.0286e-05	2.0286e-05	0	3.14604e-05	0	3.02005e-05	0	0	0	0	3.14604e-05	0	3.02005e-05	0	0	0
RYR1	c.1209C>G	5.07151e-06	5.07151e-06	0	0	0	1.00668e-05	0	0	0	0	0	0	1.00668e-05	0	0	0
RYR1	c.130C>T	1.0143e-05	1.0143e-05	0	3.14604e-05	0	1.00668e-05	0	0	0	0	3.14604e-05	0	1.00668e-05	0	0	0
RYR1	c.14387A>G	0	0	0	0	0	0	0	0	0	0	0	0	0	0	0	0
RYR1	c.14477C>T	0	0	0	0	0	0	0	0	0	0	0	0	0	0	0	0
RYR1	c.14497C>T	0	0	0	0	0	0	0	0	0	0	0	0	0	0	0	0
RYR1	c.14512C>G	5.07151e-06	5.07151e-06	0	0	0	1.00668e-05	0	0	0	0	0	0	1.00668e-05	0	0	0
RYR1	c.14545G>A	1.52145e-05	1.52145e-05	0	0	0	3.02005e-05	0	0	0	0	0	0	3.02005e-05	0	0	0
RYR1	c.14582G>A	0	0	0	0	0	0	0	0	0	0	0	0	0	0	0	0
RYR1	c.14693T>C	0	0	0	0	0	0	0	0	0	0	0	0	0	0	0	0
RYR1	c.1565A>C	0	0	0	0	0	0	0	0	0	0	0	0	0	0	0	0
RYR1	c.1589G>A	5.07151e-05	5.07151e-05	0	0.000188762	0	4.02674e-05	0	0	0	0	0.000188762	0	4.02674e-05	0	0	0
RYR1	c.1597C>T	0	0	0	0	0	0	0	0	0	0	0	0	0	0	0	0
RYR1	c.1598G>A	0.000228218	0.000228218	0.00056776	9.43812e-05	0	0.000151003	0	7.26111e-05	0	0.00056776	9.43812e-05	0	0.000151003	0	7.26111e-05	0
RYR1	c.1654C>T	0	0	0	0	0	0	0	0	0	0	0	0	0	0	0	0
RYR1	c.1840C>T	0.000116645	0.000116645	0	3.14604e-05	0	0.000201337	0	0.000145222	0	0	3.14604e-05	0	0.000201337	0	0.000145222	0
RYR1	c.1841G>T	0	0	0	0	0	0	0	0	0	0	0	0	0	0	0	0
RYR1	c.487C>T	0	0	0	0	0	0	0	0	0	0	0	0	0	0	0	0
RYR1	c.488G>T	0	0	0	0	0	0	0	0	0	0	0	0	0	0	0	0
RYR1	c.6487C>T	0	0	0	0	0	0	0	0	0	0	0	0	0	0	0	0
RYR1	c.6488G>A	0	0	0	0	0	0	0	0	0	0	0	0	0	0	0	0
RYR1	c.6502G>A	0	0	0	0	0	0	0	0	0	0	0	0	0	0	0	0
RYR1	c.6617C>G	0	0	0	0	0	0	0	0	0	0	0	0	0	0	0	0
RYR1	c.6617C>T	2.0286e-05	2.0286e-05	0	0	0	3.02005e-05	0	7.26111e-05	0	0	0	0	3.02005e-05	0	7.26111e-05	0
RYR1	c.7007G>A	0	0	0	0	0	0	0	0	0	0	0	0	0	0	0	0
RYR1	c.7042_7044delGAG	5.07151e-06	5.07151e-06	0	0	0	0	0	7.26111e-05	0	0	0	0	0	0	7.26111e-05	0
RYR1	c.7048G>A	0	0	0	0	0	0	0	0	0	0	0	0	0	0	0	0
RYR1	c.7063C>T	5.07151e-06	5.07151e-06	0	0	0	1.00668e-05	0	0	0	0	0	0	1.00668e-05	0	0	0
RYR1	c.7124G>C	0	0	0	0	0	0	0	0	0	0	0	0	0	0	0	0
RYR1	c.7282G>A	5.07151e-06	5.07151e-06	0	0	0	1.00668e-05	0	0	0	0	0	0	1.00668e-05	0	0	0
RYR1	c.7300G>A	4.56436e-05	4.56436e-05	2.18369e-05	0	0	7.04679e-05	0	7.26111e-05	0	2.18369e-05	0	0	7.04679e-05	0	7.26111e-05	0
RYR1	c.7304G>A	0	0	0	0	0	0	0	0	0	0	0	0	0	0	0	0
RYR1	c.7354C>T	0	0	0	0	0	0	0	0	0	0	0	0	0	0	0	0
RYR1	c.7360C>T	5.07151e-06	5.07151e-06	0	0	0	1.00668e-05	0	0	0	0	0	0	1.00668e-05	0	0	0
RYR1	c.7361G>A	5.07151e-06	5.07151e-06	0	0	0	0	0.00259067	0	0	0	0	0	0	0.00259067	0	0
RYR1	c.7372C>T	1.52145e-05	1.52145e-05	2.18369e-05	0	0	2.01337e-05	0	0	0	2.18369e-05	0	0	2.01337e-05	0	0	0
RYR1	c.7373G>A	5.07151e-06	5.07151e-06	0	0	0	1.00668e-05	0	0	0	0	0	0	1.00668e-05	0	0	0
RYR1	c.742G>A	5.07151e-06	5.07151e-06	0	0	0	1.00668e-05	0	0	0	0	0	0	1.00668e-05	0	0	0
RYR1	c.742G>C	0	0	0	0	0	0	0	0	0	0	0	0	0	0	0	0
RYR1	c.7522C>G	0	0	0	0	0	0	0	0	0	0	0	0	0	0	0	0
RYR1	c.7522C>T	0	0	0	0	0	0	0	0	0	0	0	0	0	0	0	0
RYR1	c.7523G>A	0	0	0	0	0	0	0	0	0	0	0	0	0	0	0	0
RYR1	c.9310G>A	1.52145e-05	1.52145e-05	4.36738e-05	0	0	0	0	0	0.000531915	4.36738e-05	0	0	0	0	0	0.000531915
RYR1	c.982C>T	5.07151e-06	5.07151e-06	2.18369e-05	0	0	0	0	0	0	2.18369e-05	0	0	0	0	0	0
SLCO1B1	*1	0.451496	0.451329	0.191706	0.514975	0.237104	0.561609	0.450777	0.435812	0.485106	0.191422	0.514566	0.237104	0.561549	0.450777	0.435812	0.484574
SLCO1B1	*2	0	0	0	0	0	0	0	0	0	0	0	0	0	0	0	0
SLCO1B1	*3	0	0	0	0	0	0	0	0	0	0	0	0	0	0	0	0
SLCO1B1	*4	0.000344863	0.000339791	0.000960825	0.000314604	0	5.03342e-05	0	0.0006535	0	0.000960825	0.000314604	0	5.03342e-05	0	0.000580889	0
SLCO1B1	*5	0.0149863	0.0149863	0.00157226	0.0110741	0.000473261	0.022892	0.0103627	0.0178623	0.00265957	0.00157226	0.0110741	0.000473261	0.022892	0.0103627	0.0178623	0.00265957
SLCO1B1	*6	2.0286e-05	2.0286e-05	0	9.43812e-05	0	0	0	7.26111e-05	0	0	9.43812e-05	0	0	0	7.26111e-05	0
SLCO1B1	*7	0	0	0	0	0	0	0	0	0	0	0	0	0	0	0	0
SLCO1B1	*8	0	0	0	0	0	0	0	0	0	0	0	0	0	0	0	0
SLCO1B1	*9	3.0429e-05	3.0429e-05	8.73477e-05	0	0	0	0	0.000145222	0	8.73477e-05	0	0	0	0	0.000145222	0
SLCO1B1	*10	0	0	0	0	0	0	0	0	0	0	0	0	0	0	0	0
SLCO1B1	*11	0	0	0	0	0	0	0	0	0	0	0	0	0	0	0	0
SLCO1B1	*12	0	0	0	0	0	0	0	0	0	0	0	0	0	0	0	0
SLCO1B1	*13	0	0	0	0	0	0	0	0	0	0	0	0	0	0	0	0
SLCO1B1	*14	0.111583	0.111563	0.0466873	0.0883408	0.000473261	0.153731	0.111399	0.120825	0.0404255	0.0466655	0.0883408	0.000473261	0.153701	0.111399	0.120825	0.0404255
SLCO1B1	*15	0.100604	0.100568	0.0254837	0.108066	0.129437	0.130748	0.207254	0.112039	0.0409574	0.02544	0.108066	0.129437	0.130728	0.204663	0.111894	0.0409574
SLCO1B1	*16	0.000142002	0.000142002	0	0	0.00567913	1.00668e-05	0	0.000217833	0	0	0	0.00567913	1.00668e-05	0	0.000217833	0
SLCO1B1	*19	0.00100923	0.000999087	0.000545923	0.000314604	0.00023663	0.00112749	0.00259067	0.001307	0.0170213	0.000545923	0.000314604	0.00023663	0.00112749	0	0.001307	0.0164894
SLCO1B1	*20	0.0511259	0.0511056	0.0652269	0.0382873	0.00283956	0.0509483	0.0647668	0.0536596	0.0212766	0.0651832	0.0382873	0.00283956	0.0509282	0.0647668	0.0536596	0.0212766
SLCO1B1	*23	1.0143e-05	1.0143e-05	0	0	0	2.01337e-05	0	0	0	0	0	0	2.01337e-05	0	0	0
SLCO1B1	*24	0.000710011	0.000710011	0.0014194	0.000125842	0.000709891	0	0	0.000798722	0.0303191	0.0014194	0.000125842	0.000709891	0	0	0.000798722	0.0303191
SLCO1B1	*25	3.0429e-05	0	0.000109185	3.14604e-05	0	0	0	0	0	0	0	0	0	0	0	0
SLCO1B1	*26	0.000142002	0.000142002	0	6.29208e-05	0	0.000231537	0.00518135	0	0.000531915	0	6.29208e-05	0	0.000231537	0.00518135	0	0.000531915
SLCO1B1	*27	0.012694	0.0126889	0.0477792	0.0048449	0	0.000211404	0.00259067	0.0100929	0	0.0477573	0.0048449	0	0.000211404	0.00259067	0.0100929	0
SLCO1B1	*28	0.000689725	0.000689725	0.00277329	9.43812e-05	0	0	0	0.000435667	0	0.00277329	9.43812e-05	0	0	0	0.000435667	0
SLCO1B1	*29	3.55006e-05	3.55006e-05	0	0	0.00141978	1.00668e-05	0	0	0	0	0	0.00141978	1.00668e-05	0	0	0
SLCO1B1	*30	0.00321534	0.00321534	0.012447	0.000849431	0	0	0	0.00268661	0	0.012447	0.000849431	0	0	0	0.00268661	0
SLCO1B1	*31	0.00941272	0.00940258	0.0365113	0.00289436	0	2.01337e-05	0	0.006535	0	0.0364677	0.00289436	0	2.01337e-05	0	0.006535	0
SLCO1B1	*32	4.56436e-05	2.53575e-05	0.000131022	0	0	0	0	7.26111e-05	0.00106383	4.36738e-05	0	0	0	0	7.26111e-05	0.00106383
SLCO1B1	*33	0	0	0	0	0	0	0	0	0	0	0	0	0	0	0	0
SLCO1B1	*34	7.60726e-05	7.60726e-05	2.18369e-05	6.29208e-05	0	8.05348e-05	0	0.000290444	0	2.18369e-05	6.29208e-05	0	8.05348e-05	0	0.000290444	0
SLCO1B1	*36	5.07151e-05	5.07151e-05	2.18369e-05	0.000283144	0	0	0	0	0	2.18369e-05	0.000283144	0	0	0	0	0
SLCO1B1	*37	0.212927	0.209474	0.499847	0.213742	0.618788	0.0619816	0.119171	0.204255	0.356383	0.485893	0.213144	0.618788	0.0619514	0.119171	0.202803	0.356383
SLCO1B1	*38	5.07151e-06	5.07151e-06	0	0	0	1.00668e-05	0	0	0	0	0	0	1.00668e-05	0	0	0
SLCO1B1	*39	0.000116645	0.000116645	4.36738e-05	0.000251683	0.00189304	2.01337e-05	0	0.000217833	0	4.36738e-05	0.000251683	0.00189304	2.01337e-05	0	0.000217833	0
SLCO1B1	*40	0.000182574	0.000182574	0	6.29208e-05	0	0.000312072	0	0.000217833	0	0	6.29208e-05	0	0.000312072	0	0.000217833	0
SLCO1B1	*41	0.00880921	0.00880414	0.0319693	0.00437299	0	0.000140936	0	0.00871333	0	0.0319474	0.00437299	0	0.000140936	0	0.00871333	0
SLCO1B1	*42	0.000273861	0.000273861	0.00107001	6.29208e-05	0	0	0	0.000217833	0	0.00107001	6.29208e-05	0	0	0	0.000217833	0
SLCO1B1	*43	0.00678061	0.00349427	0.0258549	0.00232807	0	2.01337e-05	0	0.00559105	0	0.012447	0.00185616	0	2.01337e-05	0	0.00421144	0
SLCO1B1	*44	0.000654225	0.000654225	0.00240206	0.000220223	0	0	0	0.000871333	0	0.00240206	0.000220223	0	0	0	0.000871333	0
SLCO1B1	*45	0	0	0	0	0	0	0	0	0	0	0	0	0	0	0	0
SLCO1B1	*46	0	0	0	0	0	0	0	0	0	0	0	0	0	0	0	0
SLCO1B1	*47	3.0429e-05	3.0429e-05	0	0	0.000946522	0	0	0.000145222	0	0	0	0.000946522	0	0	0.000145222	0
SLCO1B1	*48	0	0	0	0	0	0	0	0	0	0	0	0	0	0	0	0
SLCO1B1	*49	0	0	0	0	0	0	0	0	0	0	0	0	0	0	0	0
SLCO1B1	Indeterminate	0.0117659	0.0188356	0.00532821	0.00824262	0	0.0158251	0.0259067	0.0162649	0.00425532	0.0333668	0.00975272	0	0.0159861	0.0310881	0.0193146	0.00531915
TPMT	*1	0.93862	0.93862	0.891623	0.941295	0.976337	0.955213	0.981865	0.950189	0.982979	0.891623	0.941295	0.976337	0.955213	0.981865	0.950189	0.982979
TPMT	*2	0.00211989	0.00211989	0.000349391	0.00399547	0	0.00220464	0.00259067	0.00399361	0	0.000349391	0.00399547	0	0.00220464	0.00259067	0.00399361	0
TPMT	*3A	0.02766	0.02766	0.00657291	0.0372806	0.000946522	0.0367742	0.00518135	0.0217833	0.00478723	0.00657291	0.0372806	0.000946522	0.0367742	0.00518135	0.0217833	0.00478723
TPMT	*3B	1.0143e-05	1.0143e-05	0	6.29208e-05	0	0	0	0	0	0	6.29208e-05	0	0	0	0	0
TPMT	*3C	0.0166345	0.0166345	0.0492423	0.0100673	0.0201136	0.00413747	0.00259067	0.0135783	0.0111702	0.0492423	0.0100673	0.0201136	0.00413747	0.00259067	0.0135783	0.0111702
TPMT	*4	1.52145e-05	1.52145e-05	0	0	0	3.02005e-05	0	0	0	0	0	0	3.02005e-05	0	0	0
TPMT	*5	0	0	0	0	0	0	0	0	0	0	0	0	0	0	0	0
TPMT	*6	7.10011e-05	7.10011e-05	0	3.14604e-05	0.00212967	0	0	0.000290444	0	0	3.14604e-05	0.00212967	0	0	0.000290444	0
TPMT	*7	0	0	0	0	0	0	0	0	0	0	0	0	0	0	0	0
TPMT	*8	0.00659296	0.00659296	0.0254182	0.00204493	0	0.000140936	0	0.00413883	0	0.0254182	0.00204493	0	0.000140936	0	0.00413883	0
TPMT	*9	0.000365149	0.000365149	0.000152858	0.000125842	0	0.000593944	0	0.000145222	0	0.000152858	0.000125842	0	0.000593944	0	0.000145222	0
TPMT	*10	0	0	0	0	0	0	0	0	0	0	0	0	0	0	0	0
TPMT	*11	0	0	0	0	0	0	0	0	0	0	0	0	0	0	0	0
TPMT	*12	0.000253575	0.000253575	0.000174695	0.000251683	0	0.000302005	0	0.000290444	0	0.000174695	0.000251683	0	0.000302005	0	0.000290444	0
TPMT	*13	0	0	0	0	0	0	0	0	0	0	0	0	0	0	0	0
TPMT	*14	1.0143e-05	1.0143e-05	4.36738e-05	0	0	0	0	0	0	4.36738e-05	0	0	0	0	0	0
TPMT	*15	1.52145e-05	1.52145e-05	0	0	0	3.02005e-05	0	0	0	0	0	0	3.02005e-05	0	0	0
TPMT	*16	8.62156e-05	8.62156e-05	2.18369e-05	6.29208e-05	0.00023663	0.000100668	0	7.26111e-05	0.00106383	2.18369e-05	6.29208e-05	0.00023663	0.000100668	0	7.26111e-05	0.00106383
TPMT	*17	1.52145e-05	1.52145e-05	0	0	0	3.02005e-05	0	0	0	0	0	0	3.02005e-05	0	0	0
TPMT	*18	3.0429e-05	3.0429e-05	0	6.29208e-05	0	4.02674e-05	0	0	0	0	6.29208e-05	0	4.02674e-05	0	0	0
TPMT	*19	0	0	0	0	0	0	0	0	0	0	0	0	0	0	0	0
TPMT	*20	4.05721e-05	4.05721e-05	4.36738e-05	6.29208e-05	0	3.02005e-05	0	7.26111e-05	0	4.36738e-05	6.29208e-05	0	3.02005e-05	0	7.26111e-05	0
TPMT	*21	6.59296e-05	6.59296e-05	0	6.29208e-05	0	0.000110735	0	0	0	0	6.29208e-05	0	0.000110735	0	0	0
TPMT	*22	0	0	0	0	0	0	0	0	0	0	0	0	0	0	0	0
TPMT	*23	0	0	0	0	0	0	0	0	0	0	0	0	0	0	0	0
TPMT	*24	0.00641039	0.00641039	0.0234747	0.00364941	0	5.03342e-05	0.00518135	0.00479233	0	0.0234747	0.00364941	0	5.03342e-05	0.00518135	0.00479233	0
TPMT	*25	0	0	0	0	0	0	0	0	0	0	0	0	0	0	0	0
TPMT	*26	0	0	0	0	0	0	0	0	0	0	0	0	0	0	0	0
TPMT	*27	0	0	0	0	0	0	0	0	0	0	0	0	0	0	0	0
TPMT	*28	0	0	0	0	0	0	0	0	0	0	0	0	0	0	0	0
TPMT	*29	0	0	0	0	0	0	0	0	0	0	0	0	0	0	0	0
TPMT	*30	7.60726e-05	7.60726e-05	0.000196532	9.43812e-05	0	1.00668e-05	0	0.000145222	0	0.000196532	9.43812e-05	0	1.00668e-05	0	0.000145222	0
TPMT	*31	0	0	0	0	0	0	0	0	0	0	0	0	0	0	0	0
TPMT	*32	1.0143e-05	1.0143e-05	0	0	0	2.01337e-05	0	0	0	0	0	0	2.01337e-05	0	0	0
TPMT	*33	0.000562937	0.000562937	0.00216186	3.14604e-05	0	6.04011e-05	0.00259067	0.000290444	0	0.00216186	3.14604e-05	0	6.04011e-05	0.00259067	0.000290444	0
TPMT	*34	2.0286e-05	2.0286e-05	2.18369e-05	0	0	1.00668e-05	0	0.000145222	0	2.18369e-05	0	0	1.00668e-05	0	0.000145222	0
TPMT	*35	0	0	0	0	0	0	0	0	0	0	0	0	0	0	0	0
TPMT	*36	0	0	0	0	0	0	0	0	0	0	0	0	0	0	0	0
TPMT	*37	2.53575e-05	2.53575e-05	0	9.43812e-05	0	1.00668e-05	0	7.26111e-05	0	0	9.43812e-05	0	1.00668e-05	0	7.26111e-05	0
TPMT	*38	0	0	0	0	0	0	0	0	0	0	0	0	0	0	0	0
TPMT	*39	5.07151e-06	5.07151e-06	0	0	0.00023663	0	0	0	0	0	0	0.00023663	0	0	0	0
TPMT	*40	0.000157217	0.000157217	0	0.000723589	0	8.05348e-05	0	0	0	0	0.000723589	0	8.05348e-05	0	0	0
TPMT	*41	0	0	0	0	0	0	0	0	0	0	0	0	0	0	0	0
TPMT	*42	0	0	0	0	0	0	0	0	0	0	0	0	0	0	0	0
TPMT	*43	1.0143e-05	1.0143e-05	0	0	0	2.01337e-05	0	0	0	0	0	0	2.01337e-05	0	0	0
TPMT	*44	5.07151e-06	5.07151e-06	2.18369e-05	0	0	0	0	0	0	2.18369e-05	0	0	0	0	0	0
TPMT	Indeterminate	0.000111573	0.000111573	0.000480412	0	0	0	0	0	0	0.000480412	0	0	0	0	0	0
UGT1A1	*1	0.614662	0.614636	0.475783	0.638929	0.725272	0.66716	0.606218	0.61596	0.556915	0.475717	0.638961	0.725272	0.66713	0.606218	0.61596	0.556915
UGT1A1	*6	0.00644082	0.00644082	0.000807966	0.013528	0.13062	0.00117782	0	0.00711589	0.0191489	0.000807966	0.013528	0.13062	0.00117782	0	0.00711589	0.0191489
UGT1A1	*27	0.000481793	0.000481793	0	9.43812e-05	0.0177473	0	0	0.00116178	0.000531915	0	9.43812e-05	0.0177473	0	0	0.00116178	0.000531915
UGT1A1	*28	0.000608581	0.000608581	0.000524086	0.000566287	0.00141978	0.00057381	0	0.000943944	0.00106383	0.000524086	0.000566287	0.00141978	0.00057381	0	0.000943944	0.00106383
UGT1A1	*36	0.0203367	0.0203367	0.0707953	0.00928082	0.00023663	0.00225497	0.00259067	0.0179349	0	0.0707953	0.00928082	0.00023663	0.00225497	0.00259067	0.0179349	0
UGT1A1	*37	0	0	0	0	0	0	0	0	0	0	0	0	0	0	0	0
UGT1A1	*80	0.000142002	0.000126788	0.000371228	0.000125842	0.000473261	5.03342e-05	0	0	0	0.000349391	9.43812e-05	0.000473261	4.02674e-05	0	0	0
UGT1A1	*80+*28	0.343077	0.343057	0.401603	0.330712	0.113346	0.328078	0.38601	0.344031	0.419681	0.401559	0.330712	0.113346	0.328058	0.38601	0.344031	0.419681
UGT1A1	*80+*37	0.0138858	0.0138858	0.0500721	0.00657522	0	0.000704679	0.00518135	0.0116904	0.00159574	0.0500721	0.00657522	0	0.000704679	0.00518135	0.0116904	0.00159574
UGT1A1	Indeterminate	0.000365149	0.000426007	4.36738e-05	0.000188762	0.010885	0	0	0.00116178	0.00106383	0.000174695	0.000188762	0.010885	6.04011e-05	0	0.00116178	0.00106383
VKORC1	rs9923231 reference (C)	0.668425	0.667451	0.905228	0.582804	0.126124	0.612497	0.463731	0.63375	0.818085	0.903044	0.582049	0.126124	0.611873	0.463731	0.633314	0.818085
VKORC1	rs9923231 variant (T)	0.331575	0.331575	0.0947722	0.417196	0.873876	0.387503	0.536269	0.36625	0.181915	0.0947722	0.417196	0.873876	0.387503	0.536269	0.36625	0.181915
VKORC1	Indeterminate	0	0.00097373	0	0	0	0	0	0	0	0.00218369	0.000755049	0	0.000624144	0	0.000435667	0

### Sheet: Supplementary Table 5
Gene	Phenotype	Overall Phenotype Frequency Stargazer	Overall Phenotype Frequency PharmCAT	Phenotype Frequency Stargazer							Phenotype Frequency PharmCAT
				AFR	AMR	EAS	EUR	MID	OTH	SAS	AFR	AMR	EAS	EUR	MID	OTH	SAS
ABCG2	ABCG2 Normal Function	0.811076	0.811036	0.944578	0.703329	0.458116	0.796831	0.917098	0.825152	0.802128	0.944534	0.703329	0.458116	0.796771	0.917098	0.825152	0.802128
ABCG2	ABCG2 Decreased Function	0.174277	0.174267	0.0547233	0.264079	0.433507	0.191109	0.0829016	0.163956	0.190426	0.0547233	0.264016	0.433507	0.191109	0.0829016	0.163956	0.190426
ABCG2	ABCG2 Poor Function	0.0146752	0.0146752	0.000698781	0.032593	0.108377	0.0120601	0	0.0108917	0.00744681	0.000698781	0.032593	0.108377	0.0120601	0	0.0108917	0.00744681
ABCG2	ABCG2 Indeterminate	0	5.6524e-05	0	0	0	0	0	0	0	4.36738e-05	6.29208e-05	0	6.04011e-05	0	0	0
CACNA1S	CACNA1S Uncertain Susceptibility	0.999909	0.999909	0.999956	1	0.999527	0.999859	1	1	1	0.999956	1	0.999527	0.999859	1	1	1
CACNA1S	CACNA1S Malignant Hyperthermia Susceptibility	0.000120517	0.000120517	4.36738e-05	0	0.000473261	0.000140936	0	0	0	4.36738e-05	0	0.000473261	0.000140936	0	0	0
CACNA1S	CACNA1S Indeterminate	0	0	0	0	0	0	0	0	0	0	0	0	0	0	0	0
CYP2C Cluster	CYP2C Cluster Variant Absent	0.679744	0.679744	0.559549	0.755301	0.47752	0.723262	0.834197	0.681818	0.438298	0.559549	0.755301	0.47752	0.723262	0.834197	0.681818	0.438298
CYP2C Cluster	CYP2C Cluster Variant Present	0.320256	0.320256	0.440451	0.244699	0.52248	0.276738	0.165803	0.318182	0.561702	0.440451	0.244699	0.52248	0.276738	0.165803	0.318182	0.561702
CYP2C Cluster	CYP2C Cluster Indeterminate	0	0	0	0	0	0	0	0	0	0	0	0	0	0	0	0
CYP2C19	CYP2C19 Ultrarapid Metabolizer	0.0429532	0.0429429	0.048871	0.0179953	0	0.0495691	0.0310881	0.0351438	0.0308511	0.048871	0.0179953	0	0.0495691	0.0310881	0.0351438	0.0297872
CYP2C19	CYP2C19 Rapid Metabolizer	0.242002	0.241799	0.244923	0.180394	0.0141978	0.271704	0.264249	0.240052	0.164894	0.244792	0.180268	0.0141978	0.271442	0.264249	0.239762	0.164894
CYP2C19	CYP2C19 Normal Metabolizer	0.396308	0.395983	0.293051	0.556283	0.372929	0.396332	0.533679	0.397473	0.221277	0.292833	0.555968	0.372929	0.395929	0.533679	0.397183	0.221277
CYP2C19	CYP2C19 Likely Intermediate Metabolizer	0.0078243	0.0078243	0.0262917	0.00465614	0	0.000442941	0	0.00697067	0	0.0262917	0.00465614	0	0.000442941	0	0.00697067	0
CYP2C19	CYP2C19 Intermediate Metabolizer	0.269023	0.271184	0.307639	0.218146	0.481779	0.255275	0.150259	0.273308	0.429787	0.308425	0.218713	0.481779	0.258537	0.150259	0.276503	0.431915
CYP2C19	CYP2C19 Likely Poor Metabolizer	0.00387512	0.00389701	0.00685679	0.000566287	0	0	0	0.00159744	0	0.00685679	0.000566287	0	0	0	0.00174267	0
CYP2C19	CYP2C19 Poor Metabolizer	0.0285526	0.030003	0.0400926	0.0171774	0.130147	0.0204156	0.0207254	0.0307871	0.126596	0.0407477	0.017492	0.130147	0.0225095	0.0207254	0.0335463	0.126596
CYP2C19	CYP2C19 Indeterminate	0.0127443	0.00965477	0.032275	0.00478198	0.000946522	0.00626158	0	0.0146674	0.0265957	0.0311831	0.00434153	0.000946522	0.00157043	0	0.009149	0.0255319
CYP2C9	CYP2C9 Activity Score 2.0	0.685191	0.685191	0.747259	0.727931	0.920492	0.634936	0.683938	0.66991	0.689362	0.747259	0.727931	0.920492	0.634936	0.683938	0.66991	0.689362
CYP2C9	CYP2C9 Activity Score 1.5	0.194371	0.19435	0.186924	0.168502	0.00993848	0.21535	0.15544	0.196631	0.110638	0.186924	0.168439	0.00993848	0.21533	0.15544	0.196631	0.110638
CYP2C9	CYP2C9 Activity Score 1.0	0.100862	0.100852	0.0524086	0.0906688	0.0591576	0.12507	0.134715	0.113564	0.168085	0.0524086	0.0906688	0.0591576	0.12505	0.134715	0.113564	0.168085
CYP2C9	CYP2C9 Activity Score 0.5	0.0131119	0.0131119	0.00576495	0.00799094	0	0.0180801	0.015544	0.0136509	0.0117021	0.00576495	0.00799094	0	0.0180801	0.015544	0.0136509	0.0117021
CYP2C9	CYP2C9 Activity Score 0.0	0.0034182	0.0034182	0.000742455	0.00169886	0.00189304	0.00497302	0.00518135	0.00406622	0.0138298	0.000742455	0.00169886	0.00189304	0.00497302	0.00518135	0.00406622	0.0138298
CYP2C9	CYP2C9 Activity Score n/a	0.00332691	0.00335734	0.00690047	0.00320896	0.00851869	0.00159056	0.00518135	0.00217833	0.00638298	0.00690047	0.00327188	0.00851869	0.00163083	0.00518135	0.00217833	0.00638298
CYP3A5	CYP3A5 Normal Metabolizer	0.0664165	0.0664165	0.227017	0.0390738	0.0809276	0.00459048	0.015544	0.0380482	0.0691489	0.227017	0.0390738	0.0809276	0.00459048	0.015544	0.0380482	0.0691489
CYP3A5	CYP3A5 Intermediate Metabolizer	0.260878	0.260889	0.497401	0.310137	0.408424	0.122413	0.170984	0.295963	0.412766	0.497401	0.310199	0.408424	0.122413	0.170984	0.295963	0.412766
CYP3A5	CYP3A5 Poor Metabolizer	0.672614	0.672604	0.275276	0.65079	0.510648	0.872956	0.813472	0.665989	0.518085	0.275276	0.650727	0.510648	0.872956	0.813472	0.665989	0.518085
CYP3A5	CYP3A5 Indeterminate	0.000124027	0.000124027	0.000305717	0	0	4.02674e-05	0	0	0	0.000305717	0	0	4.02674e-05	0	0	0
CYP4F2	CYP4F2 Variant Absent	0.588234	0.588234	0.825043	0.576229	0.601041	0.495571	0.414508	0.528318	0.364894	0.825043	0.576229	0.601041	0.495571	0.414508	0.528318	0.364894
CYP4F2	CYP4F2 Variant Present	0.411766	0.411766	0.174957	0.423771	0.398959	0.504429	0.585492	0.471682	0.635106	0.174957	0.423771	0.398959	0.504429	0.585492	0.471682	0.635106
CYP4F2	CYP4F2 Indeterminate	0	0	0	0	0	0	0	0	0	0	0	0	0	0	0	0
DPYD	DPYD Activity Score 2.0	0.948818	0.948818	0.944316	0.975146	0.993374	0.939096	0.974093	0.959628	0.942553	0.944316	0.975146	0.993374	0.939096	0.974093	0.959628	0.942553
DPYD	DPYD Activity Score 1.5	0.042976	0.042976	0.0525396	0.0213301	0.00283956	0.0483007	0.0207254	0.0360151	0.0404255	0.0525396	0.0213301	0.00283956	0.0483007	0.0207254	0.0360151	0.0404255
DPYD	DPYD Activity Score 1.0	0.00798255	0.00798255	0.00314452	0.00346064	0.00378609	0.0122211	0.00518135	0.00421144	0.0159574	0.00314452	0.00346064	0.00378609	0.0122211	0.00518135	0.00421144	0.0159574
DPYD	DPYD Activity Score 0.5	0.00028571	0.00028571	0	6.29208e-05	0	0.000342273	0	0	0.00106383	0	6.29208e-05	0	0.000342273	0	0	0.00106383
DPYD	DPYD Activity Score 0.0	5.30466e-05	5.30466e-05	0	0	0	4.02674e-05	0	0.000145222	0	0	0	0	4.02674e-05	0	0.000145222	0
DPYD	DPYD Activity Score n/a	0	0	0	0	0	0	0	0	0	0	0	0	0	0	0	0
G6PD	G6PD Normal	0.942339	0.941736	0.807997	0.972876	0.951022	0.995723	0.947917	0.936951	0.920771	0.806464	0.972497	0.951022	0.995417	0.947917	0.936513	0.920771
G6PD	G6PD Variable	0.0393982	0.0393982	0.126571	0.0222671	0.0356633	0.00291266	0.03125	0.0501755	0.0481799	0.126571	0.0222671	0.0356633	0.00291266	0.03125	0.0501755	0.0481799
G6PD	G6PD Deficient	0.0180077	0.0180077	0.0650374	0.00479405	0.0133143	0.00132394	0.0208333	0.0124342	0.0203426	0.0650374	0.00479405	0.0133143	0.00132394	0.0208333	0.0124342	0.0203426
G6PD	G6PD Deficient with CNSHA	0	0	0	0	0	0	0	0	0	0	0	0	0	0	0	0
G6PD	G6PD Indeterminate	0.000261638	0.000879102	0.000394166	6.30795e-05	0	4.07365e-05	0	0.000438853	0.0107066	0.00192704	0.000441557	0	0.00034626	0	0.000877706	0.0107066
NUDT15	NUDT15 Normal Metabolizer	0.964956	0.964956	0.990916	0.896873	0.783247	0.983813	0.963731	0.966308	0.88617	0.990916	0.896873	0.783247	0.983813	0.963731	0.966308	0.88617
NUDT15	NUDT15 Possible Intermediate Metabolizer	0.00120521	0.00120521	0	0.00125842	0.00425935	0	0	0.000145222	0	0	0.00125842	0.00425935	0	0	0.000145222	0
NUDT15	NUDT15 Intermediate Metabolizer	0.0235521	0.0235521	0.00227104	0.0722331	0.168954	0.0104091	0.0362694	0.0201859	0.108511	0.00227104	0.0722331	0.168954	0.0104091	0.0362694	0.0201859	0.108511
NUDT15	NUDT15 Poor Metabolizer	0.00104636	0.00104636	0	0.00320896	0.00993848	2.01337e-05	0	0.000290444	0.00425532	0	0.00320896	0.00993848	2.01337e-05	0	0.000290444	0.00425532
NUDT15	NUDT15 Indeterminate	0.0104068	0.0104068	0.00681312	0.0264267	0.0336015	0.00575823	0	0.01307	0.00106383	0.00681312	0.0264267	0.0336015	0.00575823	0	0.01307	0.00106383
RYR1	RYR1 Uncertain Susceptibility	0.999371	0.999371	0.999782	0.999811	1	0.999054	0.994819	0.999274	0.998936	0.999782	0.999811	1	0.999054	0.994819	0.999274	0.998936
RYR1	RYR1 Malignant Hyperthermia Susceptibility	0.00064264	0.00064264	0.000218369	0.000188762	0	0.000946283	0.00518135	0.000726111	0.00106383	0.000218369	0.000188762	0	0.000946283	0.00518135	0.000726111	0.00106383
RYR1	RYR1 Indeterminate	0	0	0	0	0	0	0	0	0	0	0	0	0	0	0	0
SLCO1B1	SLCO1B1 Increased Function	0.0320076	0.0320076	0.0124034	0.0190021	0	0.0453209	0.0466321	0.0345629	0.00425532	0.0124034	0.0190021	0	0.0453209	0.0466321	0.0345629	0.00425532
SLCO1B1	SLCO1B1 Normal Function	0.662897	0.662623	0.636634	0.71994	0.739233	0.65364	0.523316	0.641301	0.842553	0.636066	0.719436	0.739233	0.653519	0.523316	0.641301	0.842553
SLCO1B1	SLCO1B1 Possible Decreased Function	0.0049872	0.00496672	0.0153732	0.00289436	0.00331283	0.000503342	0.00518135	0.00813244	0	0.0153732	0.00289436	0.00331283	0.000503342	0	0.00798722	0
SLCO1B1	SLCO1B1 Decreased Function	0.207962	0.207891	0.102677	0.209463	0.224326	0.254792	0.336788	0.225821	0.0787234	0.102503	0.209463	0.224326	0.254752	0.336788	0.225675	0.0787234
SLCO1B1	SLCO1B1 Poor Function	0.0186226	0.0186226	0.00462943	0.015856	0.0170374	0.0260329	0.0466321	0.0197502	0.00425532	0.00462943	0.015856	0.0170374	0.0260329	0.0466321	0.0197502	0.00425532
SLCO1B1	SLCO1B1 Indeterminate	0.074257	0.0746222	0.228283	0.0328446	0.0160909	0.0197109	0.0414508	0.0704328	0.0702128	0.229026	0.033348	0.0160909	0.0198719	0.0466321	0.0707232	0.0702128
TPMT	TPMT Normal Metabolizer	0.882787	0.882787	0.798926	0.886365	0.95362	0.912358	0.963731	0.904734	0.965957	0.798926	0.886365	0.95362	0.912358	0.963731	0.904734	0.965957
TPMT	TPMT Possible Intermediate Metabolizer	0.00163149	0.00163149	0.00580862	0.000692129	0.000473261	0.000120802	0	0.00116178	0	0.00580862	0.000692129	0.000473261	0.000120802	0	0.00116178	0
TPMT	TPMT Intermediate Metabolizer	0.0866315	0.0866315	0.100057	0.0962059	0.0407004	0.0826085	0.0207254	0.0723207	0.0319149	0.100057	0.0962059	0.0407004	0.0826085	0.0207254	0.0723207	0.0319149
TPMT	TPMT Poor Metabolizer	0.00237028	0.00237028	0.00327554	0.00295728	0.000473261	0.00181203	0	0.002614	0	0.00327554	0.00295728	0.000473261	0.00181203	0	0.002614	0
TPMT	TPMT Indeterminate	0.0266254	0.0266254	0.0919334	0.0137797	0.00473261	0.00310059	0.015544	0.0191693	0.00212766	0.0919334	0.0137797	0.00473261	0.00310059	0.015544	0.0191693	0.00212766
UGT1A1	UGT1A1 Normal Metabolizer	0.406867	0.406877	0.297899	0.419682	0.561287	0.448176	0.38342	0.40822	0.309574	0.297899	0.419745	0.561287	0.448176	0.38342	0.40822	0.309574
UGT1A1	UGT1A1 Intermediate Metabolizer	0.456081	0.45604	0.496921	0.456868	0.327496	0.442418	0.450777	0.451351	0.494681	0.496834	0.456868	0.327496	0.442377	0.450777	0.451351	0.494681
UGT1A1	UGT1A1 Poor Metabolizer	0.136403	0.136403	0.204394	0.12301	0.0993848	0.109306	0.165803	0.139268	0.194681	0.204394	0.12301	0.0993848	0.109306	0.165803	0.139268	0.194681
UGT1A1	UGT1A1 Indeterminate	0.000650426	0.000680915	0.000786129	0.000440445	0.0118315	0.000100668	0	0.00116178	0.00106383	0.000873477	0.000377525	0.0118315	0.000140936	0	0.00116178	0.00106383
VKORC1	VKORC1 Variant Absent	0.470677	0.469703	0.819889	0.342415	0.0179839	0.375111	0.222798	0.413738	0.668085	0.817705	0.34166	0.0179839	0.374487	0.222798	0.413302	0.668085
VKORC1	VKORC1 Variant Present	0.529323	0.529323	0.180111	0.657585	0.982016	0.624889	0.777202	0.586262	0.331915	0.180111	0.657585	0.982016	0.624889	0.777202	0.586262	0.331915
VKORC1	VKORC1 Indeterminate	0	0.00100688	0	0	0	0	0	0	0	0.00218369	0.000755049	0	0.000624144	0	0.000435667	0

### Sheet: Supplementary Table 6
Gene	Possible Genotype	Count
CYP2C19	*1/*1/*30	62
CYP2C19	*1/*17/*30	28
CYP2C19	*1/*2/*30	27
CYP2C19	*1/*1/*34	11
CYP2C19	*1/*2/*34	6
CYP2C19	*1/*30/*35	5
CYP2C19	*1/*16/*17	5
CYP2C19	*1/*1/*16	4
CYP2C19	*1/*13/*30	4
CYP2C19	*1/*13/*16	3
CYP2C19	*2/*11/*30	1
CYP2C19	*1/*9/*34	1
CYP2C19	*1/*9/*30	1
CYP2C19	*1/*3/*30	1
CYP2C19	*1/*3/*16	1
CYP2C19	*2/*13/*16	1
CYP2C19	*1/*17/*34	1
CYP2C19	*1/*16/*35	1
CYP2C9	*5/*9/*36	8
CYP2C9	*8/*9/*11	6
CYP2C9	*5/*8/*36	5
CYP2C9	*5/*11/*36	5
CYP2C9	*9/*9/*11	5
CYP2C9	*2/*5/*36	4
CYP2C9	*3/*9/*11	3
CYP2C9	*2/*11/*9	3
CYP2C9	*2/*3/*45	2
CYP2C9	*9/*11/*11	2
CYP2C9	*5/*6/*36	2
CYP2C9	*5/*5/*36	2
CYP2C9	*9/*9/*36	1
CYP2C9	*6/*9/*11	1
CYP2C9	*2/*2/*33	1
CYP2C9	*2/*8/*70	1
CYP2C9	*3/*3/*14	1
CYP2C9	*2/*8/*14	1
CYP2C9	*3/*5/*36	1
CYP2C9	*3/*8/*45	1
CYP2C9	*6/*9/*14	1
CYP2C9	*2/*2/*82	1
CYP2C9	*2/*2/*42	1
CYP2C9	*6/*9/*36	1
CYP3A5	*3/*7/*7	2
CYP3A5	*3/*3/*7	2
CYP3A5	*3/*6/*7	1
CYP3A5	*3/*3/*6	1
CYP3A5	*6/*6/*7	1
CYP4F2	*2/*3/*3	3105
CYP4F2	*2/*2/*3/*3	2030
CYP4F2	*2/*2/*3	720
DPYD	c.1627A>G (*5)/c.496A>G/c.85T>C (*9A)	1788
DPYD	c.496A>G/c.85T>C (*9A)/c.85T>C (*9A)	847
DPYD	c.1627A>G (*5)/c.1896T>C/c.85T>C (*9A)	776
DPYD	c.1627A>G (*5)/c.85T>C (*9A)/c.85T>C (*9A)	727
DPYD	c.1627A>G (*5)/c.1627A>G (*5)/c.85T>C (*9A)	646
DPYD	c.1218G>A/c.85T>C (*9A)/c.85T>C (*9A)	512
DPYD	c.2194G>A (*6)/c.496A>G/c.85T>C (*9A)	507
DPYD	c.1896T>C/c.496A>G/c.85T>C (*9A)	421
DPYD	c.1627A>G (*5)/c.2194G>A (*6)/c.85T>C (*9A)	399
DPYD	c.1218G>A/c.1627A>G (*5)/c.85T>C (*9A)	370
DPYD	c.1129-5923C>G, c.1236G>A (HapB3)/c.1627A>G (*5)/c.85T>C (*9A)	337
DPYD	c.1896T>C/c.85T>C (*9A)/c.85T>C (*9A)	285
DPYD	c.1627A>G (*5)/c.496A>G/c.85T>C (*9A)/c.85T>C (*9A)	273
DPYD	c.496A>G/c.496A>G/c.85T>C (*9A)/c.85T>C (*9A)	258
DPYD	c.1129-5923C>G, c.1236G>A (HapB3)/c.85T>C (*9A)/c.85T>C (*9A)	196
DPYD	c.1896T>C/c.496A>G/c.85T>C (*9A)/c.85T>C (*9A)	195
DPYD	c.1627A>G (*5)/c.2194G>A (*6)/c.496A>G/c.85T>C (*9A)	179
DPYD	c.496A>G/c.496A>G/c.85T>C (*9A)	176
DPYD	c.1371C>T/c.85T>C (*9A)/c.85T>C (*9A)	173
DPYD	c.1627A>G (*5)/c.1627A>G (*5)/c.2194G>A (*6)	169
DPYD	c.1627A>G (*5)/c.3067C>A/c.85T>C (*9A)	159
DPYD	c.1601G>A (*4)/c.496A>G/c.85T>C (*9A)	154
DPYD	c.1627A>G (*5)/c.557A>G/c.85T>C (*9A)	146
DPYD	c.1627A>G (*5)/c.775A>G/c.85T>C (*9A)	144
DPYD	c.1627A>G (*5)/c.1627A>G (*5)/c.1896T>C	137
DPYD	c.557A>G/c.85T>C (*9A)/c.85T>C (*9A)	122
DPYD	c.1896T>C/c.2194G>A (*6)/c.85T>C (*9A)	118
DPYD	c.1371C>T/c.1627A>G (*5)/c.85T>C (*9A)	116
DPYD	c.1218G>A/c.1627A>G (*5)/c.85T>C (*9A)/c.85T>C (*9A)	114
DPYD	c.1627A>G (*5)/c.1896T>C/c.85T>C (*9A)/c.85T>C (*9A)	114
DPYD	c.1627A>G (*5)/c.1627A>G (*5)/c.496A>G/c.85T>C (*9A)	111
DPYD	c.3067C>A/c.85T>C (*9A)/c.85T>C (*9A)	108
DPYD	c.1129-5923C>G, c.1236G>A (HapB3)/c.496A>G/c.85T>C (*9A)/c.85T>C (*9A)	106
DPYD	c.1627A>G (*5)/c.1896T>C/c.496A>G/c.85T>C (*9A)	103
DPYD	c.1601G>A (*4)/c.1627A>G (*5)/c.85T>C (*9A)	91
DPYD	c.2194G>A (*6)/c.85T>C (*9A)/c.85T>C (*9A)	78
DPYD	c.775A>G/c.85T>C (*9A)/c.85T>C (*9A)	72
DPYD	c.1218G>A/c.3067C>A/c.85T>C (*9A)	72
DPYD	c.2194G>A (*6)/c.496A>G/c.85T>C (*9A)/c.85T>C (*9A)	71
DPYD	c.1627A>G (*5)/c.557A>G/c.85T>C (*9A)/c.85T>C (*9A)	71
DPYD	c.1218G>A/c.496A>G/c.85T>C (*9A)/c.85T>C (*9A)	67
DPYD	c.1129-5923C>G, c.1236G>A (HapB3)/c.2194G>A (*6)/c.85T>C (*9A)	67
DPYD	c.1896T>C/c.1896T>C/c.85T>C (*9A)	67
DPYD	c.1218G>A/c.1896T>C/c.85T>C (*9A)	62
DPYD	c.1218G>A/c.496A>G/c.85T>C (*9A)	61
DPYD	c.1627A>G (*5)/c.2194G>A (*6)/c.3067C>A/c.85T>C (*9A)	61
DPYD	c.1627A>G (*5)/c.1627A>G (*5)/c.85T>C (*9A)/c.85T>C (*9A)	58
DPYD	c.1129-5923C>G, c.1236G>A (HapB3)/c.1896T>C/c.85T>C (*9A)	57
DPYD	c.1129-5923C>G, c.1236G>A (HapB3)/c.1627A>G (*5)/c.85T>C (*9A)/c.85T>C (*9A)	53
DPYD	c.496A>G/c.775A>G/c.85T>C (*9A)/c.85T>C (*9A)	53
DPYD	c.1218G>A/c.2194G>A (*6)/c.85T>C (*9A)	51
DPYD	c.1627A>G (*5)/c.1896T>C/c.2194G>A (*6)	51
DPYD	c.1129-5923C>G, c.1236G>A (HapB3)/c.496A>G/c.85T>C (*9A)	49
DPYD	c.1627A>G (*5)/c.2194G>A (*6)/c.496A>G	48
DPYD	c.1601G>A (*4)/c.1896T>C/c.85T>C (*9A)	48
DPYD	c.1627A>G (*5)/c.1627A>G (*5)/c.1896T>C/c.85T>C (*9A)	47
DPYD	c.1218G>A/c.3067C>A/c.85T>C (*9A)/c.85T>C (*9A)	47
DPYD	c.1627A>G (*5)/c.2194G>A (*6)/c.557A>G/c.85T>C (*9A)	47
DPYD	c.1218G>A/c.1218G>A/c.85T>C (*9A)/c.85T>C (*9A)	45
DPYD	c.2194G>A (*6)/c.775A>G/c.85T>C (*9A)	43
DPYD	c.1627A>G (*5)/c.3067C>A/c.85T>C (*9A)/c.85T>C (*9A)	39
DPYD	c.1129-5923C>G, c.1236G>A (HapB3)/c.1896T>C/c.85T>C (*9A)/c.85T>C (*9A)	38
DPYD	c.2194G>A (*6)/c.496A>G/c.496A>G/c.85T>C (*9A)/c.85T>C (*9A)	38
DPYD	c.1371C>T/c.1627A>G (*5)/c.85T>C (*9A)/c.85T>C (*9A)	37
DPYD	c.1627A>G (*5)/c.2194G>A (*6)/c.2194G>A (*6)	37
DPYD	c.1371C>T/c.3067C>A/c.85T>C (*9A)	36
DPYD	c.1627A>G (*5)/c.1627A>G (*5)/c.2194G>A (*6)/c.85T>C (*9A)	35
DPYD	c.1129-5923C>G, c.1236G>A (HapB3)/c.1601G>A (*4)/c.85T>C (*9A)	33
DPYD	c.1627A>G (*5)/c.2194G>A (*6)/c.85T>C (*9A)/c.85T>C (*9A)	33
DPYD	c.1627A>G (*5)/c.496A>G/c.496A>G/c.85T>C (*9A)/c.85T>C (*9A)	32
DPYD	c.1627A>G (*5)/c.1896T>C/c.496A>G/c.85T>C (*9A)/c.85T>C (*9A)	32
DPYD	c.1896T>C/c.2194G>A (*6)/c.496A>G/c.85T>C (*9A)	31
DPYD	c.1218G>A/c.1896T>C/c.85T>C (*9A)/c.85T>C (*9A)	30
DPYD	c.1601G>A (*4)/c.1627A>G (*5)/c.2194G>A (*6)	29
DPYD	c.1601G>A (*4)/c.2194G>A (*6)/c.85T>C (*9A)	28
DPYD	c.2194G>A (*6)/c.3067C>A/c.85T>C (*9A)	28
DPYD	c.3067C>A/c.557A>G/c.85T>C (*9A)	28
DPYD	c.1627A>G (*5)/c.2194G>A (*6)/c.3067C>A/c.557A>G/c.85T>C (*9A)	28
DPYD	c.2194G>A (*6)/c.2194G>A (*6)/c.85T>C (*9A)	28
DPYD	c.1627A>G (*5)/c.1896T>C/c.496A>G	28
DPYD	c.2846A>T/c.496A>G/c.85T>C (*9A)	27
DPYD	c.1905+1G>A (*2A)/c.496A>G/c.85T>C (*9A)	27
DPYD	c.1627A>G (*5)/c.1627A>G (*5)/c.2846A>T	27
DPYD	c.3067C>A/c.496A>G/c.85T>C (*9A)	27
DPYD	c.1627A>G (*5)/c.1896T>C/c.1896T>C/c.85T>C (*9A)	26
DPYD	c.1627A>G (*5)/c.1627A>G (*5)/c.1905+1G>A (*2A)	26
DPYD	c.1129-5923C>G, c.1236G>A (HapB3)/c.1627A>G (*5)/c.2194G>A (*6)/c.85T>C (*9A)	26
DPYD	c.1601G>A (*4)/c.1627A>G (*5)/c.496A>G/c.85T>C (*9A)	26
DPYD	c.1218G>A/c.1371C>T/c.85T>C (*9A)	25
DPYD	c.1218G>A/c.85T>C (*9A)/c.868A>G	25
DPYD	c.1218G>A/c.1627A>G (*5)/c.1627A>G (*5)	25
DPYD	c.496A>G/c.775A>G/c.85T>C (*9A)	25
DPYD	c.1218G>A/c.1371C>T/c.85T>C (*9A)/c.85T>C (*9A)	25
DPYD	c.1627A>G (*5)/c.2846A>T/c.85T>C (*9A)	25
DPYD	c.1218G>A/c.557A>G/c.85T>C (*9A)/c.85T>C (*9A)	24
DPYD	c.1218G>A/c.1218G>A/c.85T>C (*9A)	24
DPYD	c.525G>A/c.85T>C (*9A)/c.85T>C (*9A)	24
DPYD	c.1627A>G (*5)/c.1896T>C/c.2194G>A (*6)/c.85T>C (*9A)	23
DPYD	c.1218G>A/c.1627A>G (*5)/c.2194G>A (*6)/c.85T>C (*9A)	22
DPYD	c.1896T>C/c.1896T>C/c.85T>C (*9A)/c.85T>C (*9A)	21
DPYD	c.1627A>G (*5)/c.496A>G/c.496A>G/c.85T>C (*9A)	20
DPYD	c.1218G>A/c.1627A>G (*5)/c.3067C>A/c.85T>C (*9A)	20
DPYD	c.1218G>A/c.557A>G/c.85T>C (*9A)	19
DPYD	c.1896T>C/c.775A>G/c.85T>C (*9A)	18
DPYD	c.1218G>A/c.1627A>G (*5)/c.1627A>G (*5)/c.85T>C (*9A)	18
DPYD	c.1627A>G (*5)/c.1905+1G>A (*2A)/c.85T>C (*9A)	18
DPYD	c.1627A>G (*5)/c.2194G>A (*6)/c.557A>G/c.85T>C (*9A)/c.85T>C (*9A)	18
DPYD	c.1371C>T/c.496A>G/c.85T>C (*9A)/c.85T>C (*9A)	18
DPYD	c.1627A>G (*5)/c.2194G>A (*6)/c.3067C>A/c.557A>G/c.85T>C (*9A)/c.85T>C (*9A)	17
DPYD	c.1627A>G (*5)/c.1896T>C/c.1896T>C	17
DPYD	c.1627A>G (*5)/c.2194G>A (*6)/c.3067C>A	17
DPYD	c.1627A>G (*5)/c.2194G>A (*6)/c.775A>G	17
DPYD	c.1129-5923C>G, c.1236G>A (HapB3)/c.775A>G/c.85T>C (*9A)/c.85T>C (*9A)	17
DPYD	c.1218G>A/c.1627A>G (*5)/c.496A>G/c.85T>C (*9A)	17
DPYD	c.1601G>A (*4)/c.85T>C (*9A)/c.85T>C (*9A)	16
DPYD	c.3067C>A/c.496A>G/c.85T>C (*9A)/c.85T>C (*9A)	16
DPYD	c.1896T>C/c.775A>G/c.85T>C (*9A)/c.85T>C (*9A)	16
DPYD	c.1627A>G (*5)/c.2194G>A (*6)/c.2846A>T	16
DPYD	c.1627A>G (*5)/c.1627A>G (*5)/c.557A>G/c.85T>C (*9A)	16
DPYD	c.2194G>A (*6)/c.496A>G/c.496A>G/c.85T>C (*9A)	16
DPYD	c.1896T>C/c.2846A>T/c.85T>C (*9A)	16
DPYD	c.1627A>G (*5)/c.2194G>A (*6)/c.3067C>A/c.85T>C (*9A)/c.85T>C (*9A)	16
DPYD	c.1627A>G (*5)/c.2194G>A (*6)/c.496A>G/c.85T>C (*9A)/c.85T>C (*9A)	15
DPYD	c.1129-5923C>G, c.1236G>A (HapB3)/c.1129-5923C>G, c.1236G>A (HapB3)/c.85T>C (*9A)/c.85T>C (*9A)	15
DPYD	c.1371C>T/c.3067C>A/c.85T>C (*9A)/c.85T>C (*9A)	15
DPYD	c.1218G>A/c.1627A>G (*5)/c.496A>G/c.85T>C (*9A)/c.85T>C (*9A)	15
DPYD	c.1627A>G (*5)/c.1627A>G (*5)/c.496A>G	15
DPYD	c.1218G>A/c.1627A>G (*5)/c.1896T>C/c.85T>C (*9A)	15
DPYD	c.1627A>G (*5)/c.2846A>T/c.496A>G/c.85T>C (*9A)	15
DPYD	c.1627A>G (*5)/c.1896T>C/c.451A>G	15
DPYD	c.1627A>G (*5)/c.775A>G/c.85T>C (*9A)/c.85T>C (*9A)	15
DPYD	c.1129-5923C>G, c.1236G>A (HapB3)/c.2194G>A (*6)/c.85T>C (*9A)/c.85T>C (*9A)	15
DPYD	c.1218G>A/c.1218G>A/c.1627A>G (*5)/c.85T>C (*9A)	15
DPYD	c.1218G>A/c.1627A>G (*5)/c.1896T>C/c.85T>C (*9A)/c.85T>C (*9A)	14
DPYD	c.1896T>C/c.496A>G/c.496A>G/c.85T>C (*9A)/c.85T>C (*9A)	14
DPYD	c.1371C>T/c.496A>G/c.85T>C (*9A)	14
DPYD	c.1371C>T/c.2194G>A (*6)/c.85T>C (*9A)	14
DPYD	c.1601G>A (*4)/c.775A>G/c.85T>C (*9A)	13
DPYD	c.2194G>A (*6)/c.2194G>A (*6)/c.496A>G/c.85T>C (*9A)	13
DPYD	c.2194G>A (*6)/c.557A>G/c.85T>C (*9A)	13
DPYD	c.1218G>A/c.1627A>G (*5)/c.557A>G/c.85T>C (*9A)/c.85T>C (*9A)	13
DPYD	c.1896T>C/c.451A>G/c.85T>C (*9A)	13
DPYD	c.496A>G/c.557A>G/c.85T>C (*9A)/c.85T>C (*9A)	13
DPYD	c.1627A>G (*5)/c.1627A>G (*5)/c.3067C>A/c.85T>C (*9A)	12
DPYD	c.1218G>A/c.2915A>G/c.85T>C (*9A)	12
DPYD	c.1627A>G (*5)/c.1896T>C/c.2846A>T/c.85T>C (*9A)	12
DPYD	c.1601G>A (*4)/c.2194G>A (*6)/c.496A>G/c.85T>C (*9A)	12
DPYD	c.1896T>C/c.2194G>A (*6)/c.496A>G/c.85T>C (*9A)/c.85T>C (*9A)	12
DPYD	c.1601G>A (*4)/c.496A>G/c.85T>C (*9A)/c.85T>C (*9A)	12
DPYD	c.1371C>T/c.557A>G/c.85T>C (*9A)/c.85T>C (*9A)	12
DPYD	c.1371C>T/c.1896T>C/c.85T>C (*9A)	12
DPYD	c.1627A>G (*5)/c.3067C>A/c.557A>G/c.85T>C (*9A)	11
DPYD	c.1896T>C/c.3067C>A/c.85T>C (*9A)	11
DPYD	c.1129-5923C>G, c.1236G>A (HapB3)/c.2846A>T/c.85T>C (*9A)	11
DPYD	c.1129-5923C>G, c.1236G>A (HapB3)/c.1627A>G (*5)/c.496A>G/c.85T>C (*9A)/c.85T>C (*9A)	11
DPYD	c.1627A>G (*5)/c.525G>A/c.85T>C (*9A)	11
DPYD	c.1218G>A/c.1627A>G (*5)/c.3067C>A/c.85T>C (*9A)/c.85T>C (*9A)	11
DPYD	c.1129-5923C>G, c.1236G>A (HapB3)/c.1218G>A/c.85T>C (*9A)/c.85T>C (*9A)	11
DPYD	c.1218G>A/c.1906A>C/c.85T>C (*9A)	11
DPYD	c.1627A>G (*5)/c.1627A>G (*5)/c.2194G>A (*6)/c.557A>G/c.85T>C (*9A)	11
DPYD	c.1627A>G (*5)/c.451A>G/c.85T>C (*9A)	10
DPYD	c.1349C>T/c.1627A>G (*5)/c.85T>C (*9A)	10
DPYD	c.1896T>C/c.496A>G/c.496A>G/c.85T>C (*9A)	10
DPYD	c.1601G>A (*4)/c.1896T>C/c.496A>G/c.85T>C (*9A)	10
DPYD	c.1129-5923C>G, c.1236G>A (HapB3)/c.1129-5923C>G, c.1236G>A (HapB3)/c.85T>C (*9A)	10
DPYD	c.1896T>C/c.1896T>C/c.496A>G/c.85T>C (*9A)	9
DPYD	c.1627A>G (*5)/c.1627A>G (*5)/c.3067C>A	9
DPYD	c.3067C>A/c.557A>G/c.85T>C (*9A)/c.85T>C (*9A)	9
DPYD	c.1627A>G (*5)/c.1627A>G (*5)/c.496A>G/c.85T>C (*9A)/c.85T>C (*9A)	9
DPYD	c.1129-5923C>G, c.1236G>A (HapB3)/c.1627A>G (*5)/c.1627A>G (*5)/c.85T>C (*9A)	8
DPYD	c.1601G>A (*4)/c.1627A>G (*5)/c.2194G>A (*6)/c.85T>C (*9A)	8
DPYD	c.1218G>A/c.1601G>A (*4)/c.85T>C (*9A)	8
DPYD	c.1627A>G (*5)/c.1896T>C/c.557A>G/c.85T>C (*9A)	8
DPYD	c.2194G>A (*6)/c.2194G>A (*6)/c.775A>G	8
DPYD	c.1627A>G (*5)/c.1627A>G (*5)/c.2194G>A (*6)/c.3067C>A/c.557A>G/c.85T>C (*9A)	8
DPYD	c.1627A>G (*5)/c.2194G>A (*6)/c.2194G>A (*6)/c.85T>C (*9A)	8
DPYD	c.1218G>A/c.1896T>C/c.496A>G/c.85T>C (*9A)/c.85T>C (*9A)	8
DPYD	c.1181G>T/c.496A>G/c.85T>C (*9A)	8
DPYD	c.1627A>G (*5)/c.1627A>G (*5)/c.451A>G	8
DPYD	c.1218G>A/c.2194G>A (*6)/c.3067C>A/c.85T>C (*9A)	8
DPYD	c.1218G>A/c.2195T>G/c.85T>C (*9A)	8
DPYD	c.1896T>C/c.2194G>A (*6)/c.85T>C (*9A)/c.85T>C (*9A)	8
DPYD	c.1349C>T/c.85T>C (*9A)/c.85T>C (*9A)	7
DPYD	c.1627A>G (*5)/c.1627A>G (*5)/c.1896T>C/c.1896T>C	7
DPYD	c.1218G>A/c.1906A>C/c.85T>C (*9A)/c.85T>C (*9A)	7
DPYD	c.1218G>A/c.1627A>G (*5)/c.557A>G/c.85T>C (*9A)	7
DPYD	c.1218G>A/c.2194G>A (*6)/c.85T>C (*9A)/c.85T>C (*9A)	7
DPYD	c.1627A>G (*5)/c.496A>G/c.557A>G/c.85T>C (*9A)/c.85T>C (*9A)	7
DPYD	c.1218G>A/c.85T>C (*9A)/c.85T>C (*9A)/c.868A>G	7
DPYD	c.1218G>A/c.2195T>G/c.85T>C (*9A)/c.85T>C (*9A)	7
DPYD	c.1601G>A (*4)/c.1627A>G (*5)/c.1896T>C	7
DPYD	c.1218G>A/c.1627A>G (*5)/c.3067C>A	7
DPYD	c.1371C>T/c.1371C>T/c.85T>C (*9A)	7
DPYD	c.1218G>A/c.1627A>G (*5)/c.2915A>G/c.85T>C (*9A)	7
DPYD	c.1896T>C/c.3067C>A/c.85T>C (*9A)/c.85T>C (*9A)	7
DPYD	c.1218G>A/c.1627A>G (*5)/c.1627A>G (*5)/c.85T>C (*9A)/c.85T>C (*9A)	7
DPYD	c.1129-5923C>G, c.1236G>A (HapB3)/c.2194G>A (*6)/c.496A>G/c.85T>C (*9A)/c.85T>C (*9A)	7
DPYD	c.1218G>A/c.1358C>G/c.1627A>G (*5)/c.85T>C (*9A)/c.868A>G	7
DPYD	c.1627A>G (*5)/c.1896T>C/c.451A>G/c.85T>C (*9A)	7
DPYD	c.1218G>A/c.1615G>A/c.85T>C (*9A)	7
DPYD	c.1627A>G (*5)/c.1896T>C/c.3067C>A/c.85T>C (*9A)	7
DPYD	c.1218G>A/c.1358C>G/c.1627A>G (*5)/c.868A>G	7
DPYD	c.1218G>A/c.1627A>G (*5)/c.868A>G	6
DPYD	c.2194G>A (*6)/c.496A>G/c.775A>G	6
DPYD	c.2194G>A (*6)/c.496A>G/c.775A>G/c.85T>C (*9A)	6
DPYD	c.1627A>G (*5)/c.1627A>G (*5)/c.557A>G/c.85T>C (*9A)/c.85T>C (*9A)	6
DPYD	c.2194G>A (*6)/c.775A>G/c.85T>C (*9A)/c.85T>C (*9A)	6
DPYD	c.1218G>A/c.1218G>A/c.1627A>G (*5)/c.85T>C (*9A)/c.85T>C (*9A)	6
DPYD	c.2195T>G/c.85T>C (*9A)/c.85T>C (*9A)	6
DPYD	c.1218G>A/c.2915A>G/c.85T>C (*9A)/c.85T>C (*9A)	6
DPYD	c.1896T>C/c.2194G>A (*6)/c.496A>G	6
DPYD	c.1896T>C/c.1905+1G>A (*2A)/c.85T>C (*9A)	6
DPYD	c.1627A>G (*5)/c.1627A>G (*5)/c.1905+1G>A (*2A)/c.85T>C (*9A)	6
DPYD	c.1627A>G (*5)/c.2194G>A (*6)/c.775A>G/c.85T>C (*9A)	6
DPYD	c.1906A>C/c.85T>C (*9A)/c.85T>C (*9A)	6
DPYD	c.1371C>T/c.1627A>G (*5)/c.3067C>A/c.85T>C (*9A)	6
DPYD	c.1627A>G (*5)/c.1905+1G>A (*2A)/c.2194G>A (*6)	6
DPYD	c.1627A>G (*5)/c.1905+1G>A (*2A)/c.496A>G	6
DPYD	c.1627A>G (*5)/c.1905+1G>A (*2A)/c.496A>G/c.85T>C (*9A)	6
DPYD	c.1627A>G (*5)/c.3067C>A/c.496A>G/c.85T>C (*9A)	6
DPYD	c.1627A>G (*5)/c.1896T>C/c.775A>G/c.85T>C (*9A)	6
DPYD	c.1627A>G (*5)/c.496A>G/c.775A>G/c.85T>C (*9A)/c.85T>C (*9A)	6
DPYD	c.1627A>G (*5)/c.2195T>G/c.85T>C (*9A)	5
DPYD	c.1129-5923C>G, c.1236G>A (HapB3)/c.1601G>A (*4)/c.1627A>G (*5)	5
DPYD	c.2194G>A (*6)/c.3067C>A/c.85T>C (*9A)/c.85T>C (*9A)	5
DPYD	c.1218G>A/c.1349C>T/c.85T>C (*9A)/c.85T>C (*9A)	5
DPYD	c.496A>G/c.557A>G/c.85T>C (*9A)	5
DPYD	c.1475C>T/c.1627A>G (*5)/c.496A>G/c.85T>C (*9A)	5
DPYD	c.2194G>A (*6)/c.557A>G/c.85T>C (*9A)/c.85T>C (*9A)	5
DPYD	c.1371C>T/c.1627A>G (*5)/c.557A>G/c.85T>C (*9A)/c.85T>C (*9A)	5
DPYD	c.1129-5923C>G, c.1236G>A (HapB3)/c.1896T>C/c.496A>G/c.85T>C (*9A)	5
DPYD	c.1679T>G (*13)/c.496A>G/c.85T>C (*9A)	5
DPYD	c.1129-5923C>G, c.1236G>A (HapB3)/c.1627A>G (*5)/c.1896T>C/c.85T>C (*9A)/c.85T>C (*9A)	5
DPYD	c.1371C>T/c.1627A>G (*5)/c.2194G>A (*6)/c.85T>C (*9A)	5
DPYD	c.2846A>T/c.496A>G/c.85T>C (*9A)/c.85T>C (*9A)	5
DPYD	c.2846A>T/c.775A>G/c.85T>C (*9A)	5
DPYD	c.1627A>G (*5)/c.2161G>A/c.85T>C (*9A)	5
DPYD	c.1627A>G (*5)/c.2846A>T/c.496A>G	5
DPYD	c.1129-5923C>G, c.1236G>A (HapB3)/c.1627A>G (*5)/c.2194G>A (*6)	5
DPYD	c.1218G>A/c.1371C>T/c.1627A>G (*5)/c.85T>C (*9A)	5
DPYD	c.1896T>C/c.1896T>C/c.496A>G	5
DPYD	c.3067C>A/c.3067C>A/c.85T>C (*9A)	5
DPYD	c.1349C>T/c.3067C>A/c.85T>C (*9A)	5
DPYD	c.1218G>A/c.1358C>G/c.85T>C (*9A)	5
DPYD	c.1627A>G (*5)/c.2194G>A (*6)/c.2194G>A (*6)/c.496A>G/c.85T>C (*9A)	5
DPYD	c.1896T>C/c.557A>G/c.85T>C (*9A)/c.85T>C (*9A)	5
DPYD	c.1218G>A/c.1627A>G (*5)/c.2194G>A (*6)	5
DPYD	c.1627A>G (*5)/c.1627A>G (*5)/c.1896T>C/c.85T>C (*9A)/c.85T>C (*9A)	5
DPYD	c.1627A>G (*5)/c.1627A>G (*5)/c.2194G>A (*6)/c.496A>G/c.85T>C (*9A)	5
DPYD	c.1627A>G (*5)/c.1627A>G (*5)/c.2846A>T/c.85T>C (*9A)	5
DPYD	c.1896T>C/c.557A>G/c.85T>C (*9A)	5
DPYD	c.2194G>A (*6)/c.2194G>A (*6)/c.496A>G/c.85T>C (*9A)/c.85T>C (*9A)	5
DPYD	c.1218G>A/c.1615G>A/c.1627A>G (*5)	5
DPYD	c.1218G>A/c.1615G>A/c.3067C>A	5
DPYD	c.1627A>G (*5)/c.1627A>G (*5)/c.2194G>A (*6)/c.3067C>A/c.85T>C (*9A)	5
DPYD	c.2194G>A (*6)/c.2194G>A (*6)/c.496A>G	5
DPYD	c.1129-5923C>G, c.1236G>A (HapB3)/c.1627A>G (*5)/c.496A>G/c.85T>C (*9A)	4
DPYD	c.1627A>G (*5)/c.3067C>A/c.496A>G/c.85T>C (*9A)/c.85T>C (*9A)	4
DPYD	c.1905+1G>A (*2A)/c.2194G>A (*6)/c.85T>C (*9A)	4
DPYD	c.1627A>G (*5)/c.2195T>G/c.557A>G/c.85T>C (*9A)	4
DPYD	c.1627A>G (*5)/c.1627A>G (*5)/c.1905+1G>A (*2A)/c.2194G>A (*6)	4
DPYD	c.1218G>A/c.1218G>A/c.1615G>A/c.85T>C (*9A)	4
DPYD	c.1371C>T/c.1627A>G (*5)/c.1896T>C	4
DPYD	c.1218G>A/c.1218G>A/c.1896T>C/c.85T>C (*9A)/c.85T>C (*9A)	4
DPYD	c.1371C>T/c.1371C>T/c.85T>C (*9A)/c.85T>C (*9A)	4
DPYD	c.1627A>G (*5)/c.1896T>C/c.1905+1G>A (*2A)	4
DPYD	c.1181G>T/c.496A>G/c.85T>C (*9A)/c.85T>C (*9A)	4
DPYD	c.1218G>A/c.1627A>G (*5)/c.1896T>C	4
DPYD	c.2194G>A (*6)/c.2194G>A (*6)/c.496A>G/c.496A>G/c.85T>C (*9A)/c.85T>C (*9A)	4
DPYD	c.1601G>A (*4)/c.1627A>G (*5)/c.496A>G	4
DPYD	c.1627A>G (*5)/c.1896T>C/c.3067C>A	4
DPYD	c.1129-5923C>G, c.1236G>A (HapB3)/c.2194G>A (*6)/c.496A>G/c.85T>C (*9A)	4
DPYD	c.1601G>A (*4)/c.2194G>A (*6)/c.775A>G	4
DPYD	c.2846A>T/c.85T>C (*9A)/c.85T>C (*9A)	4
DPYD	c.1905+1G>A (*2A)/c.2194G>A (*6)/c.496A>G/c.85T>C (*9A)	4
DPYD	c.2978T>G/c.85T>C (*9A)/c.85T>C (*9A)	4
DPYD	c.1218G>A/c.1627A>G (*5)/c.1906A>C/c.85T>C (*9A)	4
DPYD	c.2915A>G/c.85T>C (*9A)/c.85T>C (*9A)	4
DPYD	c.1371C>T/c.1627A>G (*5)/c.1896T>C/c.85T>C (*9A)	4
DPYD	c.2194G>A (*6)/c.2846A>T/c.85T>C (*9A)	4
DPYD	c.1218G>A/c.525G>A/c.85T>C (*9A)/c.85T>C (*9A)	4
DPYD	c.1627A>G (*5)/c.2194G>A (*6)/c.496A>G/c.557A>G/c.85T>C (*9A)/c.85T>C (*9A)	4
DPYD	c.1218G>A/c.1627A>G (*5)/c.85T>C (*9A)/c.868A>G	4
DPYD	c.1129-5923C>G, c.1236G>A (HapB3)/c.1371C>T/c.85T>C (*9A)/c.85T>C (*9A)	4
DPYD	c.1627A>G (*5)/c.1627A>G (*5)/c.2194G>A (*6)/c.3067C>A/c.557A>G/c.85T>C (*9A)/c.85T>C (*9A)	4
DPYD	c.1129-5923C>G, c.1236G>A (HapB3)/c.1601G>A (*4)/c.2194G>A (*6)/c.85T>C (*9A)	4
DPYD	c.1627A>G (*5)/c.1627A>G (*5)/c.1896T>C/c.2194G>A (*6)	4
DPYD	c.2194G>A (*6)/c.2194G>A (*6)/c.85T>C (*9A)/c.85T>C (*9A)	4
DPYD	c.1218G>A/c.1627A>G (*5)/c.2195T>G	4
DPYD	c.1371C>T/c.2194G>A (*6)/c.85T>C (*9A)/c.85T>C (*9A)	4
DPYD	c.1218G>A/c.1358C>G/c.85T>C (*9A)/c.85T>C (*9A)	4
DPYD	c.1627A>G (*5)/c.1627A>G (*5)/c.3067C>A/c.85T>C (*9A)/c.85T>C (*9A)	4
DPYD	c.1906A>C/c.496A>G/c.85T>C (*9A)	4
DPYD	c.1627A>G (*5)/c.1627A>G (*5)/c.451A>G/c.85T>C (*9A)	4
DPYD	c.1218G>A/c.1358C>G/c.85T>C (*9A)/c.868A>G	4
DPYD	c.1371C>T/c.2195T>G/c.85T>C (*9A)	3
DPYD	c.1601G>A (*4)/c.1627A>G (*5)/c.557A>G/c.85T>C (*9A)	3
DPYD	c.1601G>A (*4)/c.1896T>C/c.85T>C (*9A)/c.85T>C (*9A)	3
DPYD	c.1218G>A/c.775A>G/c.85T>C (*9A)/c.85T>C (*9A)	3
DPYD	c.1349C>T/c.1627A>G (*5)/c.85T>C (*9A)/c.85T>C (*9A)	3
DPYD	c.1218G>A/c.1615G>A/c.1627A>G (*5)/c.85T>C (*9A)	3
DPYD	c.1906A>C/c.496A>G/c.85T>C (*9A)/c.85T>C (*9A)	3
DPYD	c.1129-5923C>G, c.1236G>A (HapB3)/c.1218G>A/c.85T>C (*9A)	3
DPYD	c.2977C>T/c.496A>G/c.85T>C (*9A)	3
DPYD	c.557A>G/c.557A>G/c.85T>C (*9A)/c.85T>C (*9A)	3
DPYD	c.1349C>T/c.1627A>G (*5)/c.2978T>G/c.85T>C (*9A)	3
DPYD	c.1371C>T/c.557A>G/c.85T>C (*9A)	3
DPYD	c.1129-5923C>G, c.1236G>A (HapB3)/c.1218G>A/c.85T>C (*9A)/c.868A>G	3
DPYD	c.1601G>A (*4)/c.1896T>C/c.2194G>A (*6)/c.85T>C (*9A)	3
DPYD	c.3067C>A/c.525G>A/c.85T>C (*9A)/c.85T>C (*9A)	3
DPYD	c.1627A>G (*5)/c.2978T>G/c.85T>C (*9A)/c.85T>C (*9A)	3
DPYD	c.1627A>G (*5)/c.1627A>G (*5)/c.2194G>A (*6)/c.557A>G/c.85T>C (*9A)/c.85T>C (*9A)	3
DPYD	c.1627A>G (*5)/c.525G>A/c.85T>C (*9A)/c.85T>C (*9A)	3
DPYD	c.1129-5923C>G, c.1236G>A (HapB3)/c.1627A>G (*5)/c.1896T>C/c.85T>C (*9A)	3
DPYD	c.1129-5923C>G, c.1236G>A (HapB3)/c.1627A>G (*5)/c.2846A>T/c.85T>C (*9A)	3
DPYD	c.1371C>T/c.1627A>G (*5)/c.496A>G/c.85T>C (*9A)	3
DPYD	c.1371C>T/c.1627A>G (*5)/c.557A>G/c.85T>C (*9A)	3
DPYD	c.1371C>T/c.1627A>G (*5)/c.1627A>G (*5)/c.85T>C (*9A)	3
DPYD	c.1129-5923C>G, c.1236G>A (HapB3)/c.2846A>T/c.85T>C (*9A)/c.85T>C (*9A)	3
DPYD	c.1129-5923C>G, c.1236G>A (HapB3)/c.1627A>G (*5)/c.1627A>G (*5)/c.85T>C (*9A)/c.85T>C (*9A)	3
DPYD	c.451A>G/c.496A>G/c.85T>C (*9A)	3
DPYD	c.1371C>T/c.1627A>G (*5)/c.2194G>A (*6)/c.3067C>A/c.85T>C (*9A)	3
DPYD	c.1627A>G (*5)/c.1627A>G (*5)/c.2194G>A (*6)/c.85T>C (*9A)/c.85T>C (*9A)	3
DPYD	c.1627A>G (*5)/c.1896T>C/c.557A>G/c.85T>C (*9A)/c.85T>C (*9A)	3
DPYD	c.3067C>A/c.3067C>A/c.85T>C (*9A)/c.85T>C (*9A)	3
DPYD	c.1218G>A/c.1615G>A/c.1896T>C/c.85T>C (*9A)	3
DPYD	c.1627A>G (*5)/c.1627A>G (*5)/c.2194G>A (*6)/c.2194G>A (*6)	3
DPYD	c.1601G>A (*4)/c.1627A>G (*5)/c.2194G>A (*6)/c.496A>G/c.85T>C (*9A)	3
DPYD	c.1129-5923C>G, c.1236G>A (HapB3)/c.1905+1G>A (*2A)/c.85T>C (*9A)	3
DPYD	c.1129-5923C>G, c.1236G>A (HapB3)/c.2194G>A (*6)/c.2194G>A (*6)/c.85T>C (*9A)	3
DPYD	c.1601G>A (*4)/c.1627A>G (*5)/c.2846A>T	3
DPYD	c.1601G>A (*4)/c.2846A>T/c.85T>C (*9A)	3
DPYD	c.1627A>G (*5)/c.1896T>C/c.1905+1G>A (*2A)/c.85T>C (*9A)	3
DPYD	c.1627A>G (*5)/c.1896T>C/c.1896T>C/c.85T>C (*9A)/c.85T>C (*9A)	3
DPYD	c.1218G>A/c.1627A>G (*5)/c.2194G>A (*6)/c.3067C>A	3
DPYD	c.1218G>A/c.2978T>G/c.85T>C (*9A)/c.85T>C (*9A)	3
DPYD	c.1218G>A/c.1218G>A/c.3067C>A/c.85T>C (*9A)/c.85T>C (*9A)	3
DPYD	c.1896T>C/c.2194G>A (*6)/c.496A>G/c.496A>G/c.85T>C (*9A)/c.85T>C (*9A)	3
DPYD	c.1896T>C/c.3067C>A/c.496A>G/c.85T>C (*9A)	3
DPYD	c.1218G>A/c.1627A>G (*5)/c.2194G>A (*6)/c.557A>G/c.85T>C (*9A)/c.85T>C (*9A)	3
DPYD	c.1218G>A/c.1896T>C/c.3067C>A/c.85T>C (*9A)	3
DPYD	c.1627A>G (*5)/c.2194G>A (*6)/c.496A>G/c.496A>G/c.85T>C (*9A)	3
DPYD	c.1218G>A/c.1218G>A/c.1627A>G (*5)	3
DPYD	c.1627A>G (*5)/c.1896T>C/c.1896T>C/c.496A>G/c.85T>C (*9A)	3
DPYD	c.1218G>A/c.1896T>C/c.496A>G/c.85T>C (*9A)	3
DPYD	c.1218G>A/c.1627A>G (*5)/c.2194G>A (*6)/c.3067C>A/c.85T>C (*9A)	3
DPYD	c.1218G>A/c.1218G>A/c.1627A>G (*5)/c.496A>G/c.85T>C (*9A)/c.85T>C (*9A)	3
DPYD	c.1218G>A/c.2194G>A (*6)/c.3067C>A/c.85T>C (*9A)/c.85T>C (*9A)	3
DPYD	c.1218G>A/c.1218G>A/c.1627A>G (*5)/c.3067C>A/c.85T>C (*9A)	3
DPYD	c.1218G>A/c.1218G>A/c.1615G>A	3
DPYD	c.1218G>A/c.1218G>A/c.1896T>C/c.85T>C (*9A)	3
DPYD	c.1218G>A/c.3067C>A/c.496A>G/c.85T>C (*9A)/c.85T>C (*9A)	3
DPYD	c.1627A>G (*5)/c.2194G>A (*6)/c.3067C>A/c.496A>G/c.85T>C (*9A)	3
DPYD	c.1218G>A/c.1358C>G/c.85T>C (*9A)/c.85T>C (*9A)/c.868A>G	3
DPYD	c.1218G>A/c.496A>G/c.85T>C (*9A)/c.868A>G	3
DPYD	c.1218G>A/c.1371C>T/c.1627A>G (*5)	3
DPYD	c.1218G>A/c.1627A>G (*5)/c.496A>G	3
DPYD	c.1615G>A/c.85T>C (*9A)/c.85T>C (*9A)	3
DPYD	c.1627A>G (*5)/c.1896T>C/c.2194G>A (*6)/c.3067C>A/c.85T>C (*9A)	3
DPYD	c.2194G>A (*6)/c.3067C>A/c.496A>G/c.85T>C (*9A)	3
DPYD	c.1627A>G (*5)/c.2195T>G/c.85T>C (*9A)/c.85T>C (*9A)	3
DPYD	c.1601G>A (*4)/c.2194G>A (*6)/c.496A>G	3
DPYD	c.1218G>A/c.3067C>A/c.557A>G/c.85T>C (*9A)/c.85T>C (*9A)	3
DPYD	c.2194G>A (*6)/c.3067C>A/c.557A>G/c.85T>C (*9A)	3
DPYD	c.1627A>G (*5)/c.1679T>G (*13)/c.85T>C (*9A)	3
DPYD	c.1218G>A/c.1371C>T/c.3067C>A/c.85T>C (*9A)	3
DPYD	c.1475C>T/c.1627A>G (*5)/c.85T>C (*9A)	2
DPYD	c.1627A>G (*5)/c.1627A>G (*5)/c.2194G>A (*6)/c.2194G>A (*6)/c.557A>G/c.85T>C (*9A)	2
DPYD	c.1627A>G (*5)/c.1679T>G (*13)/c.496A>G/c.85T>C (*9A)	2
DPYD	c.1627A>G (*5)/c.3067C>A/c.557A>G/c.85T>C (*9A)/c.85T>C (*9A)	2
DPYD	c.1627A>G (*5)/c.1627A>G (*5)/c.2194G>A (*6)/c.775A>G/c.85T>C (*9A)	2
DPYD	c.1627A>G (*5)/c.1627A>G (*5)/c.1896T>C/c.557A>G/c.85T>C (*9A)	2
DPYD	c.1627A>G (*5)/c.2194G>A (*6)/c.3061G>C	2
DPYD	c.1627A>G (*5)/c.1627A>G (*5)/c.2194G>A (*6)/c.2846A>T	2
DPYD	c.1627A>G (*5)/c.1906A>C/c.2978T>G	2
DPYD	c.1627A>G (*5)/c.2194G>A (*6)/c.3067C>A/c.496A>G/c.557A>G/c.85T>C (*9A)/c.85T>C (*9A)	2
DPYD	c.1627A>G (*5)/c.2194G>A (*6)/c.557A>G	2
DPYD	c.1627A>G (*5)/c.1627A>G (*5)/c.2194G>A (*6)/c.3067C>A/c.496A>G/c.557A>G/c.85T>C (*9A)/c.85T>C (*9A)	2
DPYD	c.1627A>G (*5)/c.1627A>G (*5)/c.3067C>A/c.557A>G/c.85T>C (*9A)/c.85T>C (*9A)	2
DPYD	c.1371C>T/c.775A>G/c.85T>C (*9A)/c.85T>C (*9A)	2
DPYD	c.1371C>T/c.775A>G/c.85T>C (*9A)	2
DPYD	c.1627A>G (*5)/c.1627A>G (*5)/c.557A>G/c.557A>G/c.85T>C (*9A)/c.85T>C (*9A)	2
DPYD	c.1627A>G (*5)/c.2194G>A (*6)/c.3067C>A/c.3067C>A/c.85T>C (*9A)	2
DPYD	c.1627A>G (*5)/c.1627A>G (*5)/c.1896T>C/c.496A>G/c.85T>C (*9A)/c.85T>C (*9A)	2
DPYD	c.1627A>G (*5)/c.1627A>G (*5)/c.1896T>C/c.557A>G/c.85T>C (*9A)/c.85T>C (*9A)	2
DPYD	c.1601G>A (*4)/c.1601G>A (*4)/c.85T>C (*9A)	2
DPYD	c.1615G>A/c.3067C>A/c.85T>C (*9A)	2
DPYD	c.1371C>T/c.3067C>A/c.496A>G/c.85T>C (*9A)	2
DPYD	c.1627A>G (*5)/c.2978T>G/c.85T>C (*9A)	2
DPYD	c.1627A>G (*5)/c.1906A>C/c.85T>C (*9A)/c.85T>C (*9A)	2
DPYD	c.1627A>G (*5)/c.1896T>C/c.2194G>A (*6)/c.557A>G/c.85T>C (*9A)	2
DPYD	c.1627A>G (*5)/c.1896T>C/c.2303C>A	2
DPYD	c.1627A>G (*5)/c.1896T>C/c.2194G>A (*6)/c.496A>G/c.85T>C (*9A)	2
DPYD	c.1627A>G (*5)/c.1896T>C/c.2846A>T/c.85T>C (*9A)/c.85T>C (*9A)	2
DPYD	c.1627A>G (*5)/c.1896T>C/c.2194G>A (*6)/c.3067C>A/c.557A>G/c.85T>C (*9A)	2
DPYD	c.1601G>A (*4)/c.1896T>C/c.496A>G	2
DPYD	c.1627A>G (*5)/c.1627A>G (*5)/c.2846A>T/c.496A>G/c.85T>C (*9A)	2
DPYD	c.1627A>G (*5)/c.2915A>G/c.85T>C (*9A)	2
DPYD	c.1627A>G (*5)/c.2194G>A (*6)/c.451A>G	2
DPYD	c.1601G>A (*4)/c.3067C>A/c.85T>C (*9A)	2
DPYD	c.1627A>G (*5)/c.2978T>G/c.557A>G/c.85T>C (*9A)	2
DPYD	c.1601G>A (*4)/c.1627A>G (*5)/c.85T>C (*9A)/c.85T>C (*9A)	2
DPYD	c.1601G>A (*4)/c.496A>G/c.496A>G/c.85T>C (*9A)	2
DPYD	c.1627A>G (*5)/c.1896T>C/c.3067C>A/c.85T>C (*9A)/c.85T>C (*9A)	2
DPYD	c.1627A>G (*5)/c.1896T>C/c.496A>G/c.557A>G/c.85T>C (*9A)/c.85T>C (*9A)	2
DPYD	c.1627A>G (*5)/c.1627A>G (*5)/c.2194G>A (*6)/c.3067C>A/c.85T>C (*9A)/c.85T>C (*9A)	2
DPYD	c.1627A>G (*5)/c.3067C>A/c.3067C>A/c.85T>C (*9A)/c.85T>C (*9A)	2
DPYD	c.1627A>G (*5)/c.1896T>C/c.1896T>C/c.496A>G/c.85T>C (*9A)/c.85T>C (*9A)	2
DPYD	c.1601G>A (*4)/c.557A>G/c.85T>C (*9A)	2
DPYD	c.1627A>G (*5)/c.3067C>A/c.496A>G	2
DPYD	c.1627A>G (*5)/c.3067C>A/c.496A>G/c.557A>G/c.85T>C (*9A)/c.85T>C (*9A)	2
DPYD	c.1627A>G (*5)/c.1896T>C/c.1896T>C/c.496A>G	2
DPYD	c.1615G>A/c.1627A>G (*5)/c.85T>C (*9A)/c.85T>C (*9A)	2
DPYD	c.1601G>A (*4)/c.2194G>A (*6)/c.2194G>A (*6)	2
DPYD	c.1627A>G (*5)/c.2194G>A (*6)/c.2846A>T/c.85T>C (*9A)	2
DPYD	c.1627A>G (*5)/c.1896T>C/c.496A>G/c.496A>G/c.85T>C (*9A)/c.85T>C (*9A)	2
DPYD	c.1615G>A/c.557A>G/c.85T>C (*9A)	2
DPYD	c.1601G>A (*4)/c.1627A>G (*5)/c.1905+1G>A (*2A)	2
DPYD	c.1627A>G (*5)/c.1627A>G (*5)/c.1774C>T	2
DPYD	c.1627A>G (*5)/c.1896T>C/c.2194G>A (*6)/c.85T>C (*9A)/c.85T>C (*9A)	2
DPYD	c.1218G>A/c.496A>G/c.496A>G/c.85T>C (*9A)	2
DPYD	c.1218G>A/c.1627A>G (*5)/c.1896T>C/c.557A>G/c.85T>C (*9A)/c.85T>C (*9A)	2
DPYD	c.1181G>T/c.85T>C (*9A)/c.85T>C (*9A)	2
DPYD	c.1218G>A/c.1627A>G (*5)/c.496A>G/c.85T>C (*9A)/c.868A>G	2
DPYD	c.1218G>A/c.1627A>G (*5)/c.557A>G	2
DPYD	c.1896T>C/c.451A>G/c.85T>C (*9A)/c.85T>C (*9A)	2
DPYD	c.1218G>A/c.1218G>A/c.1906A>C/c.85T>C (*9A)/c.85T>C (*9A)	2
DPYD	c.1218G>A/c.1218G>A/c.1906A>C/c.85T>C (*9A)	2
DPYD	c.1218G>A/c.1896T>C/c.3067C>A/c.85T>C (*9A)/c.85T>C (*9A)	2
DPYD	c.1218G>A/c.1218G>A/c.1627A>G (*5)/c.1627A>G (*5)/c.85T>C (*9A)	2
DPYD	c.1218G>A/c.1906A>C/c.496A>G/c.85T>C (*9A)/c.85T>C (*9A)	2
DPYD	c.1896T>C/c.2846A>T/c.496A>G/c.85T>C (*9A)/c.85T>C (*9A)	2
DPYD	c.1218G>A/c.2194G>A (*6)/c.496A>G/c.85T>C (*9A)	2
DPYD	c.1896T>C/c.496A>G/c.775A>G/c.85T>C (*9A)	2
DPYD	c.1218G>A/c.2194G>A (*6)/c.496A>G/c.85T>C (*9A)/c.85T>C (*9A)	2
DPYD	c.1218G>A/c.2194G>A (*6)/c.557A>G/c.85T>C (*9A)/c.85T>C (*9A)	2
DPYD	c.1218G>A/c.1577C>G/c.2194G>A (*6)	2
DPYD	c.1896T>C/c.2194G>A (*6)/c.775A>G/c.85T>C (*9A)	2
DPYD	c.1896T>C/c.2194G>A (*6)/c.451A>G	2
DPYD	c.1218G>A/c.3067C>A/c.557A>G/c.85T>C (*9A)	2
DPYD	c.2846A>T/c.557A>G/c.85T>C (*9A)	2
DPYD	c.1129-5923C>G, c.1236G>A (HapB3)/c.775A>G/c.85T>C (*9A)	2
DPYD	c.1896T>C/c.2194G>A (*6)/c.2194G>A (*6)/c.496A>G/c.85T>C (*9A)	2
DPYD	c.1218G>A/c.1627A>G (*5)/c.3067C>A/c.496A>G/c.85T>C (*9A)/c.85T>C (*9A)	2
DPYD	c.1218G>A/c.1218G>A/c.85T>C (*9A)/c.868A>G	2
DPYD	c.1129-5923C>G, c.1236G>A (HapB3)/c.2656C>T/c.85T>C (*9A)	2
DPYD	c.1905+1G>A (*2A)/c.85T>C (*9A)/c.85T>C (*9A)	2
DPYD	c.1218G>A/c.1577C>G/c.1627A>G (*5)/c.2194G>A (*6)	2
DPYD	c.1218G>A/c.1615G>A/c.1896T>C	2
DPYD	c.1218G>A/c.1371C>T/c.3067C>A/c.85T>C (*9A)/c.85T>C (*9A)	2
DPYD	c.2194G>A (*6)/c.2846A>T/c.496A>G/c.85T>C (*9A)	2
DPYD	c.1218G>A/c.1615G>A/c.3067C>A/c.85T>C (*9A)	2
DPYD	c.1218G>A/c.1371C>T/c.1627A>G (*5)/c.85T>C (*9A)/c.85T>C (*9A)	2
DPYD	c.1218G>A/c.1615G>A/c.85T>C (*9A)/c.85T>C (*9A)	2
DPYD	c.1218G>A/c.1627A>G (*5)/c.1627A>G (*5)/c.2194G>A (*6)/c.85T>C (*9A)	2
DPYD	c.1218G>A/c.1627A>G (*5)/c.1627A>G (*5)/c.3067C>A/c.85T>C (*9A)	2
DPYD	c.1218G>A/c.1358C>G/c.3067C>A/c.85T>C (*9A)/c.868A>G	2
DPYD	c.2194G>A (*6)/c.496A>G/c.775A>G/c.85T>C (*9A)/c.85T>C (*9A)	2
DPYD	c.1905+1G>A (*2A)/c.775A>G/c.85T>C (*9A)	2
DPYD	c.1218G>A/c.1627A>G (*5)/c.1627A>G (*5)/c.557A>G/c.85T>C (*9A)/c.85T>C (*9A)	2
DPYD	c.1905+1G>A (*2A)/c.496A>G/c.85T>C (*9A)/c.85T>C (*9A)	2
DPYD	c.1905+1G>A (*2A)/c.496A>G/c.496A>G/c.85T>C (*9A)/c.85T>C (*9A)	2
DPYD	c.1371C>T/c.3067C>A/c.3067C>A/c.85T>C (*9A)	2
DPYD	c.1218G>A/c.1627A>G (*5)/c.2194G>A (*6)/c.3067C>A/c.557A>G/c.85T>C (*9A)/c.85T>C (*9A)	2
DPYD	c.1218G>A/c.1627A>G (*5)/c.2194G>A (*6)/c.3067C>A/c.85T>C (*9A)/c.85T>C (*9A)	2
DPYD	c.1218G>A/c.1627A>G (*5)/c.2194G>A (*6)/c.85T>C (*9A)/c.85T>C (*9A)	2
DPYD	c.1218G>A/c.1627A>G (*5)/c.2195T>G/c.85T>C (*9A)	2
DPYD	c.1129-5923C>G, c.1236G>A (HapB3)/c.3067C>A/c.85T>C (*9A)	2
DPYD	c.1896T>C/c.2194G>A (*6)/c.775A>G/c.85T>C (*9A)/c.85T>C (*9A)	2
DPYD	c.1218G>A/c.1601G>A (*4)/c.1627A>G (*5)/c.85T>C (*9A)	2
DPYD	c.1896T>C/c.1896T>C/c.2846A>T/c.85T>C (*9A)/c.85T>C (*9A)	2
DPYD	c.1371C>T/c.1896T>C/c.2303C>A/c.85T>C (*9A)	2
DPYD	c.1129-5923C>G, c.1236G>A (HapB3)/c.1627A>G (*5)/c.1905+1G>A (*2A)/c.85T>C (*9A)	2
DPYD	c.1371C>T/c.1627A>G (*5)/c.496A>G/c.85T>C (*9A)/c.85T>C (*9A)	2
DPYD	c.1371C>T/c.1627A>G (*5)/c.3067C>A	2
DPYD	c.1371C>T/c.1627A>G (*5)/c.2194G>A (*6)/c.85T>C (*9A)/c.85T>C (*9A)	2
DPYD	c.1371C>T/c.1627A>G (*5)/c.2194G>A (*6)/c.557A>G/c.85T>C (*9A)/c.85T>C (*9A)	2
DPYD	c.1349C>T/c.1627A>G (*5)/c.557A>G/c.85T>C (*9A)	2
DPYD	c.1129-5923C>G, c.1236G>A (HapB3)/c.1601G>A (*4)/c.496A>G/c.85T>C (*9A)/c.85T>C (*9A)	2
DPYD	c.496A>G/c.85T>C (*9A)/c.967G>A	2
DPYD	c.1129-5923C>G, c.1236G>A (HapB3)/c.1627A>G (*5)/c.1627A>G (*5)	2
DPYD	c.1371C>T/c.1627A>G (*5)/c.2194G>A (*6)/c.3067C>A/c.557A>G/c.85T>C (*9A)	2
DPYD	c.1129-5923C>G, c.1236G>A (HapB3)/c.1896T>C/c.496A>G/c.85T>C (*9A)/c.85T>C (*9A)	2
DPYD	c.1129-5923C>G, c.1236G>A (HapB3)/c.1627A>G (*5)/c.1627A>G (*5)/c.2846A>T/c.85T>C (*9A)	2
DPYD	c.3067C>A/c.496A>G/c.557A>G/c.85T>C (*9A)/c.85T>C (*9A)	2
DPYD	c.3067C>A/c.525G>A/c.85T>C (*9A)	2
DPYD	c.1679T>G (*13)/c.775A>G/c.85T>C (*9A)	2
DPYD	c.1896T>C/c.1896T>C/c.451A>G/c.85T>C (*9A)/c.85T>C (*9A)	2
DPYD	c.1896T>C/c.1896T>C/c.451A>G	2
DPYD	c.1358C>G/c.85T>C (*9A)/c.85T>C (*9A)	2
DPYD	c.1896T>C/c.1896T>C/c.496A>G/c.85T>C (*9A)/c.85T>C (*9A)	2
DPYD	c.1371C>T/c.2194G>A (*6)/c.496A>G/c.85T>C (*9A)/c.85T>C (*9A)	2
DPYD	c.525G>A/c.557A>G/c.85T>C (*9A)/c.85T>C (*9A)	2
DPYD	c.1294G>A/c.85T>C (*9A)/c.85T>C (*9A)	2
DPYD	c.1371C>T/c.2194G>A (*6)/c.3067C>A/c.85T>C (*9A)/c.85T>C (*9A)	2
DPYD	c.1627A>G (*5)/c.496A>G/c.496A>G	2
DPYD	c.1371C>T/c.2656C>T/c.85T>C (*9A)	2
DPYD	c.2194G>A (*6)/c.557A>G/c.557A>G/c.85T>C (*9A)/c.85T>C (*9A)	1
DPYD	c.3067C>A/c.775A>G/c.85T>C (*9A)	1
DPYD	c.2194G>A (*6)/c.2846A>T/c.496A>G/c.496A>G/c.85T>C (*9A)	1
DPYD	c.1627A>G (*5)/c.2194G>A (*6)/c.3067C>A/c.496A>G/c.557A>G/c.85T>C (*9A)	1
DPYD	c.775A>G/c.775A>G/c.85T>C (*9A)	1
DPYD	c.2194G>A (*6)/c.2195T>G/c.85T>C (*9A)	1
DPYD	c.451A>G/c.775A>G/c.85T>C (*9A)	1
DPYD	c.1627A>G (*5)/c.1905+1G>A (*2A)/c.85T>C (*9A)/c.85T>C (*9A)	1
DPYD	c.775A>G/c.775A>G/c.85T>C (*9A)/c.85T>C (*9A)	1
DPYD	c.557A>G/c.557A>G/c.85T>C (*9A)	1
DPYD	c.2194G>A (*6)/c.3067C>A/c.3067C>A/c.85T>C (*9A)	1
DPYD	c.496A>G/c.525G>A/c.85T>C (*9A)	1
DPYD	c.2194G>A (*6)/c.3067C>A/c.496A>G/c.85T>C (*9A)/c.85T>C (*9A)	1
DPYD	c.2194G>A (*6)/c.3067C>A/c.525G>A/c.557A>G/c.85T>C (*9A)	1
DPYD	c.2194G>A (*6)/c.3067C>A/c.525G>A	1
DPYD	c.2194G>A (*6)/c.2915A>G/c.85T>C (*9A)	1
DPYD	c.2194G>A (*6)/c.3067C>A/c.3067C>A	1
DPYD	c.1627A>G (*5)/c.1905+1G>A (*2A)/c.496A>G/c.85T>C (*9A)/c.85T>C (*9A)	1
DPYD	c.1627A>G (*5)/c.2194G>A (*6)/c.3067C>A/c.3067C>A/c.557A>G/c.85T>C (*9A)	1
DPYD	c.496A>G/c.525G>A/c.85T>C (*9A)/c.85T>C (*9A)	1
DPYD	c.2194G>A (*6)/c.496A>G/c.496A>G	1
DPYD	c.2977C>T/c.496A>G/c.496A>G/c.85T>C (*9A)	1
DPYD	c.2194G>A (*6)/c.775A>G/c.775A>G	1
DPYD	c.1627A>G (*5)/c.2161G>A/c.496A>G/c.85T>C (*9A)/c.85T>C (*9A)	1
DPYD	c.3061G>C/c.496A>G/c.496A>G/c.85T>C (*9A)/c.85T>C (*9A)	1
DPYD	c.1627A>G (*5)/c.2194G>A (*6)/c.2194G>A (*6)/c.496A>G/c.496A>G/c.85T>C (*9A)/c.85T>C (*9A)	1
DPYD	c.1627A>G (*5)/c.2194G>A (*6)/c.2194G>A (*6)/c.3067C>A	1
DPYD	c.2978T>G/c.557A>G/c.85T>C (*9A)	1
DPYD	c.2846A>T/c.775A>G/c.85T>C (*9A)/c.85T>C (*9A)	1
DPYD	c.2872A>G/c.496A>G/c.85T>C (*9A)	1
DPYD	c.2978T>G/c.3067C>A/c.85T>C (*9A)	1
DPYD	c.1627A>G (*5)/c.2161G>A/c.496A>G/c.85T>C (*9A)	1
DPYD	c.1627A>G (*5)/c.2194G>A (*6)/c.3049G>A	1
DPYD	c.2872A>G/c.775A>G/c.85T>C (*9A)	1
DPYD	c.1627A>G (*5)/c.1990G>T/c.85T>C (*9A)	1
DPYD	c.1627A>G (*5)/c.1906A>C/c.496A>G/c.85T>C (*9A)	1
DPYD	c.2915A>G/c.3067C>A/c.85T>C (*9A)/c.85T>C (*9A)	1
DPYD	c.1627A>G (*5)/c.1990G>T/c.3067C>A	1
DPYD	c.1627A>G (*5)/c.1906A>C/c.85T>C (*9A)	1
DPYD	c.2915A>G/c.496A>G/c.85T>C (*9A)/c.85T>C (*9A)	1
DPYD	c.2846A>T/c.496A>G/c.496A>G/c.85T>C (*9A)/c.85T>C (*9A)	1
DPYD	c.3067C>A/c.3067C>A/c.496A>G/c.85T>C (*9A)	1
DPYD	c.3067C>A/c.3067C>A/c.557A>G/c.557A>G/c.85T>C (*9A)	1
DPYD	c.2846A>T/c.2846A>T/c.85T>C (*9A)	1
DPYD	c.1627A>G (*5)/c.1990G>T/c.2194G>A (*6)/c.557A>G/c.85T>C (*9A)	1
DPYD	c.2195T>G/c.496A>G/c.85T>C (*9A)	1
DPYD	c.1627A>G (*5)/c.2194G>A (*6)/c.2639G>T	1
DPYD	c.1627A>G (*5)/c.2194G>A (*6)/c.2482G>A	1
DPYD	c.1627A>G (*5)/c.1906A>C/c.2978T>G/c.85T>C (*9A)	1
DPYD	c.2195T>G/c.525G>A/c.85T>C (*9A)	1
DPYD	c.1627A>G (*5)/c.2194G>A (*6)/c.2194G>A (*6)/c.775A>G	1
DPYD	c.2195T>G/c.557A>G/c.85T>C (*9A)	1
DPYD	c.2279C>T/c.496A>G/c.85T>C (*9A)	1
DPYD	c.2303C>A/c.85T>C (*9A)/c.85T>C (*9A)	1
DPYD	c.3067C>A/c.3067C>A/c.557A>G/c.85T>C (*9A)	1
DPYD	c.2656C>T/c.496A>G/c.85T>C (*9A)	1
DPYD	c.2656C>T/c.557A>G/c.85T>C (*9A)	1
DPYD	c.1627A>G (*5)/c.2194G>A (*6)/c.2194G>A (*6)/c.557A>G/c.85T>C (*9A)/c.85T>C (*9A)	1
DPYD	c.2656C>T/c.85T>C (*9A)/c.85T>C (*9A)	1
DPYD	c.1627A>G (*5)/c.2194G>A (*6)/c.2915A>G/c.85T>C (*9A)	1
DPYD	c.1627A>G (*5)/c.343A>G/c.496A>G/c.85T>C (*9A)	1
DPYD	c.2194G>A (*6)/c.2194G>A (*6)/c.775A>G/c.85T>C (*9A)	1
DPYD	c.1627A>G (*5)/c.2846A>T/c.85T>C (*9A)/c.85T>C (*9A)	1
DPYD	c.1627A>G (*5)/c.2915A>G/c.85T>C (*9A)/c.85T>C (*9A)	1
DPYD	c.1896T>C/c.1896T>C/c.496A>G/c.496A>G/c.85T>C (*9A)/c.85T>C (*9A)	1
DPYD	c.1896T>C/c.1905+1G>A (*2A)/c.2194G>A (*6)/c.496A>G/c.85T>C (*9A)	1
DPYD	c.1627A>G (*5)/c.2915A>G/c.601A>C/c.85T>C (*9A)	1
DPYD	c.1896T>C/c.1905+1G>A (*2A)/c.496A>G	1
DPYD	c.1896T>C/c.1906A>C/c.451A>G/c.85T>C (*9A)	1
DPYD	c.1627A>G (*5)/c.2915A>G/c.496A>G/c.85T>C (*9A)	1
DPYD	c.1627A>G (*5)/c.2872A>G/c.85T>C (*9A)	1
DPYD	c.1896T>C/c.1906A>C/c.85T>C (*9A)/c.85T>C (*9A)	1
DPYD	c.1896T>C/c.1896T>C/c.451A>G/c.451A>G	1
DPYD	c.1896T>C/c.2161G>A/c.85T>C (*9A)	1
DPYD	c.1627A>G (*5)/c.2846A>T/c.775A>G/c.85T>C (*9A)	1
DPYD	c.1896T>C/c.2194G>A (*6)/c.2194G>A (*6)/c.496A>G/c.85T>C (*9A)/c.85T>C (*9A)	1
DPYD	c.1627A>G (*5)/c.1905+1G>A (*2A)/c.2846A>T/c.85T>C (*9A)	1
DPYD	c.1896T>C/c.2194G>A (*6)/c.2846A>T/c.85T>C (*9A)	1
DPYD	c.1896T>C/c.2194G>A (*6)/c.3067C>A/c.496A>G/c.85T>C (*9A)	1
DPYD	c.1627A>G (*5)/c.2846A>T/c.2846A>T	1
DPYD	c.1896T>C/c.2194G>A (*6)/c.3067C>A/c.85T>C (*9A)	1
DPYD	c.1896T>C/c.1896T>C/c.451A>G/c.85T>C (*9A)	1
DPYD	c.1896T>C/c.1896T>C/c.2194G>A (*6)/c.85T>C (*9A)	1
DPYD	c.2194G>A (*6)/c.2194G>A (*6)/c.775A>G/c.775A>G	1
DPYD	c.1627A>G (*5)/c.3067C>A/c.525G>A/c.85T>C (*9A)/c.85T>C (*9A)	1
DPYD	c.1627A>G (*5)/c.451A>G/c.496A>G/c.85T>C (*9A)	1
DPYD	c.1627A>G (*5)/c.451A>G/c.496A>G/c.85T>C (*9A)/c.85T>C (*9A)	1
DPYD	c.1627A>G (*5)/c.451A>G/c.85T>C (*9A)/c.85T>C (*9A)	1
DPYD	c.1627A>G (*5)/c.46C>G/c.496A>G	1
DPYD	c.1627A>G (*5)/c.496A>G/c.525G>A/c.85T>C (*9A)	1
DPYD	c.1627A>G (*5)/c.496A>G/c.557A>G/c.85T>C (*9A)	1
DPYD	c.1627A>G (*5)/c.496A>G/c.85T>C (*9A)/c.967G>A	1
DPYD	c.1627A>G (*5)/c.3067C>A/c.557A>G/c.557A>G/c.85T>C (*9A)/c.85T>C (*9A)	1
DPYD	c.1627A>G (*5)/c.3067C>A/c.525G>A/c.85T>C (*9A)	1
DPYD	c.1896T>C/c.1896T>C/c.1906A>C/c.85T>C (*9A)	1
DPYD	c.1627A>G (*5)/c.557A>G/c.557A>G/c.85T>C (*9A)/c.85T>C (*9A)	1
DPYD	c.1627A>G (*5)/c.601A>C/c.85T>C (*9A)	1
DPYD	c.1627A>G (*5)/c.61C>T/c.775A>G/c.85T>C (*9A)	1
DPYD	c.1679T>G (*13)/c.1896T>C/c.85T>C (*9A)	1
DPYD	c.1679T>G (*13)/c.2846A>T/c.496A>G/c.85T>C (*9A)	1
DPYD	c.1774C>T/c.3067C>A/c.85T>C (*9A)	1
DPYD	c.1796T>C/c.85T>C (*9A)/c.85T>C (*9A)	1
DPYD	c.1627A>G (*5)/c.3061G>C/c.496A>G/c.85T>C (*9A)	1
DPYD	c.1627A>G (*5)/c.2657G>A (*9B)/c.85T>C (*9A)/c.85T>C (*9A)	1
DPYD	c.1627A>G (*5)/c.2657G>A (*9B)/c.496A>G/c.85T>C (*9A)	1
DPYD	c.1627A>G (*5)/c.2639G>T/c.496A>G/c.85T>C (*9A)	1
DPYD	c.1627A>G (*5)/c.2194G>A (*6)/c.3067C>A/c.557A>G	1
DPYD	c.1896T>C/c.496A>G/c.496A>G	1
DPYD	c.1896T>C/c.496A>G/c.85T>C (*9A)/c.967G>A	1
DPYD	c.1896T>C/c.525G>A/c.85T>C (*9A)	1
DPYD	c.1905+1G>A (*2A)/c.2194G>A (*6)/c.496A>G	1
DPYD	c.1627A>G (*5)/c.2194G>A (*6)/c.451A>G/c.85T>C (*9A)	1
DPYD	c.1905+1G>A (*2A)/c.2194G>A (*6)/c.496A>G/c.85T>C (*9A)/c.85T>C (*9A)	1
DPYD	c.1905+1G>A (*2A)/c.775A>G/c.85T>C (*9A)/c.85T>C (*9A)	1
DPYD	c.1905C>G/c.496A>G/c.85T>C (*9A)	1
DPYD	c.1906A>C/c.2194G>A (*6)/c.3067C>A/c.85T>C (*9A)	1
DPYD	c.1896T>C/c.2194G>A (*6)/c.496A>G/c.775A>G/c.85T>C (*9A)	1
DPYD	c.1906A>C/c.557A>G/c.85T>C (*9A)	1
DPYD	c.1990G>T/c.3067C>A/c.85T>C (*9A)	1
DPYD	c.2161G>A/c.496A>G/c.85T>C (*9A)/c.85T>C (*9A)	1
DPYD	c.2194G>A (*6)/c.2194G>A (*6)/c.2846A>T	1
DPYD	c.2194G>A (*6)/c.2194G>A (*6)/c.3067C>A	1
DPYD	c.2194G>A (*6)/c.2194G>A (*6)/c.3067C>A/c.3067C>A/c.85T>C (*9A)	1
DPYD	c.1627A>G (*5)/c.2194G>A (*6)/c.3067C>A/c.525G>A/c.85T>C (*9A)/c.85T>C (*9A)	1
DPYD	c.1627A>G (*5)/c.2194G>A (*6)/c.3067C>A/c.496A>G/c.85T>C (*9A)/c.85T>C (*9A)	1
DPYD	c.1627A>G (*5)/c.2194G>A (*6)/c.496A>G/c.775A>G/c.85T>C (*9A)/c.85T>C (*9A)	1
DPYD	c.1627A>G (*5)/c.2194G>A (*6)/c.525G>A	1
DPYD	c.1896T>C/c.451A>G/c.496A>G/c.85T>C (*9A)/c.85T>C (*9A)	1
DPYD	c.1627A>G (*5)/c.2194G>A (*6)/c.557A>G/c.557A>G/c.85T>C (*9A)/c.85T>C (*9A)	1
DPYD	c.1896T>C/c.2303C>A/c.85T>C (*9A)	1
DPYD	c.1896T>C/c.2582A>G/c.85T>C (*9A)/c.85T>C (*9A)	1
DPYD	c.1627A>G (*5)/c.2195T>G/c.557A>G/c.85T>C (*9A)/c.85T>C (*9A)	1
DPYD	c.1896T>C/c.2657G>A (*9B)/c.496A>G/c.85T>C (*9A)/c.85T>C (*9A)	1
DPYD	c.1627A>G (*5)/c.2195T>G/c.3067C>A/c.557A>G/c.557A>G/c.85T>C (*9A)/c.85T>C (*9A)	1
DPYD	c.1627A>G (*5)/c.2195T>G/c.3067C>A	1
DPYD	c.1896T>C/c.2846A>T/c.496A>G/c.85T>C (*9A)	1
DPYD	c.1627A>G (*5)/c.2194G>A (*6)/c.775A>G/c.85T>C (*9A)/c.85T>C (*9A)	1
DPYD	c.1896T>C/c.2846A>T/c.85T>C (*9A)/c.85T>C (*9A)	1
DPYD	c.1896T>C/c.2915A>G/c.85T>C (*9A)	1
DPYD	c.1896T>C/c.2978T>G/c.85T>C (*9A)	1
DPYD	c.1896T>C/c.3067C>A/c.3067C>A/c.85T>C (*9A)	1
DPYD	c.1896T>C/c.3067C>A/c.451A>G/c.85T>C (*9A)	1
DPYD	c.1896T>C/c.3067C>A/c.496A>G	1
DPYD	c.1896T>C/c.3067C>A/c.496A>G/c.85T>C (*9A)/c.85T>C (*9A)	1
DPYD	c.1896T>C/c.3067C>A/c.557A>G/c.85T>C (*9A)/c.85T>C (*9A)	1
DPYD	c.1896T>C/c.451A>G/c.496A>G/c.85T>C (*9A)	1
DPYD	c.1627A>G (*5)/c.1905+1G>A (*2A)/c.3067C>A/c.85T>C (*9A)	1
DPYD	c.1024G>A/c.1627A>G (*5)/c.85T>C (*9A)/c.85T>C (*9A)	1
DPYD	c.1627A>G (*5)/c.1905+1G>A (*2A)/c.2846A>T	1
DPYD	c.1218G>A/c.2303C>A/c.496A>G/c.85T>C (*9A)	1
DPYD	c.1218G>A/c.1615G>A/c.2194G>A (*6)/c.3067C>A	1
DPYD	c.1218G>A/c.1615G>A/c.2194G>A (*6)/c.3067C>A/c.85T>C (*9A)/c.85T>C (*9A)	1
DPYD	c.1218G>A/c.1615G>A/c.2194G>A (*6)/c.85T>C (*9A)	1
DPYD	c.1218G>A/c.1615G>A/c.496A>G	1
DPYD	c.1218G>A/c.1615G>A/c.557A>G/c.85T>C (*9A)	1
DPYD	c.1218G>A/c.1615G>A/c.868A>G	1
DPYD	c.1218G>A/c.1627A>G (*5)/c.1627A>G (*5)/c.1896T>C/c.85T>C (*9A)/c.85T>C (*9A)	1
DPYD	c.1218G>A/c.1627A>G (*5)/c.1627A>G (*5)/c.2194G>A (*6)/c.3067C>A/c.557A>G/c.85T>C (*9A)	1
DPYD	c.1218G>A/c.1627A>G (*5)/c.1627A>G (*5)/c.2194G>A (*6)/c.557A>G/c.85T>C (*9A)	1
DPYD	c.1218G>A/c.1627A>G (*5)/c.1627A>G (*5)/c.3067C>A	1
DPYD	c.1218G>A/c.1627A>G (*5)/c.1627A>G (*5)/c.3067C>A/c.85T>C (*9A)/c.85T>C (*9A)	1
DPYD	c.1218G>A/c.1627A>G (*5)/c.1627A>G (*5)/c.496A>G/c.85T>C (*9A)	1
DPYD	c.1218G>A/c.1627A>G (*5)/c.1627A>G (*5)/c.496A>G/c.85T>C (*9A)/c.85T>C (*9A)	1
DPYD	c.1218G>A/c.1627A>G (*5)/c.1627A>G (*5)/c.557A>G/c.85T>C (*9A)	1
DPYD	c.1218G>A/c.1627A>G (*5)/c.1896T>C/c.1896T>C/c.85T>C (*9A)	1
DPYD	c.1218G>A/c.1627A>G (*5)/c.1896T>C/c.1906A>C/c.2303C>A/c.85T>C (*9A)	1
DPYD	c.1218G>A/c.1627A>G (*5)/c.1896T>C/c.2195T>G	1
DPYD	c.1218G>A/c.1615G>A/c.1627A>G (*5)/c.85T>C (*9A)/c.868A>G	1
DPYD	c.1218G>A/c.1615G>A/c.1627A>G (*5)/c.85T>C (*9A)/c.85T>C (*9A)	1
DPYD	c.1218G>A/c.1615G>A/c.1627A>G (*5)/c.557A>G	1
DPYD	c.1218G>A/c.1371C>T/c.1906A>C/c.85T>C (*9A)/c.85T>C (*9A)	1
DPYD	c.1218G>A/c.1358C>G/c.2194G>A (*6)/c.85T>C (*9A)	1
DPYD	c.1218G>A/c.1358C>G/c.3067C>A/c.85T>C (*9A)/c.85T>C (*9A)	1
DPYD	c.1218G>A/c.1358C>G/c.496A>G/c.85T>C (*9A)/c.85T>C (*9A)	1
DPYD	c.1218G>A/c.1371C>T/c.1615G>A/c.85T>C (*9A)	1
DPYD	c.1218G>A/c.1371C>T/c.1627A>G (*5)/c.2194G>A (*6)/c.3067C>A/c.85T>C (*9A)	1
DPYD	c.1218G>A/c.1371C>T/c.1627A>G (*5)/c.2194G>A (*6)/c.557A>G/c.85T>C (*9A)/c.85T>C (*9A)	1
DPYD	c.1218G>A/c.1371C>T/c.1896T>C/c.85T>C (*9A)	1
DPYD	c.1218G>A/c.1371C>T/c.2195T>G/c.85T>C (*9A)	1
DPYD	c.1218G>A/c.1601G>A (*4)/c.3067C>A/c.85T>C (*9A)	1
DPYD	c.1218G>A/c.1371C>T/c.2915A>G/c.85T>C (*9A)	1
DPYD	c.1218G>A/c.1371C>T/c.496A>G/c.85T>C (*9A)	1
DPYD	c.1218G>A/c.1371C>T/c.557A>G/c.85T>C (*9A)	1
DPYD	c.1218G>A/c.1577C>G/c.2194G>A (*6)/c.2194G>A (*6)/c.496A>G/c.85T>C (*9A)	1
DPYD	c.1218G>A/c.1601G>A (*4)/c.1627A>G (*5)	1
DPYD	c.1218G>A/c.1601G>A (*4)/c.2194G>A (*6)	1
DPYD	c.1218G>A/c.1601G>A (*4)/c.2915A>G/c.85T>C (*9A)	1
DPYD	c.1218G>A/c.1627A>G (*5)/c.1896T>C/c.2303C>A/c.85T>C (*9A)	1
DPYD	c.1218G>A/c.1627A>G (*5)/c.1906A>C	1
DPYD	c.1218G>A/c.1627A>G (*5)/c.1906A>C/c.2194G>A (*6)/c.557A>G/c.85T>C (*9A)	1
DPYD	c.1218G>A/c.1906A>C/c.2194G>A (*6)/c.85T>C (*9A)/c.85T>C (*9A)	1
DPYD	c.1218G>A/c.1896T>C/c.2195T>G/c.85T>C (*9A)	1
DPYD	c.1218G>A/c.1896T>C/c.2846A>T/c.85T>C (*9A)	1
DPYD	c.1218G>A/c.1896T>C/c.2915A>G/c.85T>C (*9A)	1
DPYD	c.1218G>A/c.1896T>C/c.557A>G/c.85T>C (*9A)/c.85T>C (*9A)	1
DPYD	c.1218G>A/c.1896T>C/c.85T>C (*9A)/c.868A>G	1
DPYD	c.1218G>A/c.1896T>C/c.868A>G	1
DPYD	c.1218G>A/c.1905+1G>A (*2A)/c.85T>C (*9A)	1
DPYD	c.1218G>A/c.1906A>C/c.3067C>A/c.85T>C (*9A)/c.85T>C (*9A)	1
DPYD	c.1218G>A/c.1896T>C/c.2194G>A (*6)/c.496A>G/c.85T>C (*9A)	1
DPYD	c.1218G>A/c.1990G>T/c.85T>C (*9A)	1
DPYD	c.1218G>A/c.2194G>A (*6)/c.2194G>A (*6)	1
DPYD	c.1218G>A/c.2194G>A (*6)/c.2195T>G	1
DPYD	c.1218G>A/c.2194G>A (*6)/c.3067C>A/c.496A>G/c.85T>C (*9A)/c.85T>C (*9A)	1
DPYD	c.1218G>A/c.2194G>A (*6)/c.775A>G/c.85T>C (*9A)	1
DPYD	c.1218G>A/c.2194G>A (*6)/c.775A>G/c.85T>C (*9A)/c.85T>C (*9A)	1
DPYD	c.1218G>A/c.2194G>A (*6)/c.868A>G	1
DPYD	c.1218G>A/c.1896T>C/c.2194G>A (*6)/c.85T>C (*9A)	1
DPYD	c.1218G>A/c.1896T>C/c.2194G>A (*6)/c.3067C>A/c.85T>C (*9A)/c.85T>C (*9A)	1
DPYD	c.1218G>A/c.1627A>G (*5)/c.1906A>C/c.496A>G/c.85T>C (*9A)/c.85T>C (*9A)	1
DPYD	c.1218G>A/c.1627A>G (*5)/c.2846A>T/c.85T>C (*9A)/c.85T>C (*9A)	1
DPYD	c.1218G>A/c.1627A>G (*5)/c.2194G>A (*6)/c.2194G>A (*6)/c.3067C>A/c.557A>G/c.85T>C (*9A)/c.85T>C (*9A)	1
DPYD	c.1218G>A/c.1627A>G (*5)/c.2194G>A (*6)/c.2915A>G/c.3067C>A/c.85T>C (*9A)/c.85T>C (*9A)	1
DPYD	c.1218G>A/c.1627A>G (*5)/c.2194G>A (*6)/c.2978T>G/c.3067C>A/c.85T>C (*9A)/c.85T>C (*9A)	1
DPYD	c.1218G>A/c.1627A>G (*5)/c.2194G>A (*6)/c.496A>G/c.85T>C (*9A)/c.85T>C (*9A)	1
DPYD	c.1218G>A/c.1627A>G (*5)/c.2194G>A (*6)/c.868A>G	1
DPYD	c.1218G>A/c.1627A>G (*5)/c.2303C>A/c.557A>G/c.85T>C (*9A)/c.85T>C (*9A)	1
DPYD	c.1218G>A/c.1627A>G (*5)/c.2846A>T/c.85T>C (*9A)	1
DPYD	c.1218G>A/c.1627A>G (*5)/c.2978T>G/c.85T>C (*9A)	1
DPYD	c.1218G>A/c.1896T>C/c.2194G>A (*6)/c.3067C>A/c.85T>C (*9A)	1
DPYD	c.1218G>A/c.1627A>G (*5)/c.3067C>A/c.3067C>A/c.85T>C (*9A)	1
DPYD	c.1218G>A/c.1627A>G (*5)/c.3067C>A/c.496A>G/c.85T>C (*9A)	1
DPYD	c.1218G>A/c.1627A>G (*5)/c.3067C>A/c.85T>C (*9A)/c.868A>G	1
DPYD	c.1218G>A/c.1627A>G (*5)/c.496A>G/c.557A>G/c.85T>C (*9A)/c.85T>C (*9A)	1
DPYD	c.1218G>A/c.1627A>G (*5)/c.85T>C (*9A)/c.85T>C (*9A)/c.868A>G	1
DPYD	c.1218G>A/c.1679T>G (*13)/c.1896T>C/c.85T>C (*9A)	1
DPYD	c.1218G>A/c.1896T>C/c.1896T>C/c.85T>C (*9A)	1
DPYD	c.1218G>A/c.1358C>G/c.2194G>A (*6)/c.496A>G/c.85T>C (*9A)	1
DPYD	c.1218G>A/c.1358C>G/c.1627A>G (*5)/c.2194G>A (*6)/c.557A>G/c.85T>C (*9A)/c.85T>C (*9A)	1
DPYD	c.1218G>A/c.1358C>G/c.1627A>G (*5)/c.1627A>G (*5)/c.868A>G	1
DPYD	c.1129-5923C>G, c.1236G>A (HapB3)/c.1627A>G (*5)/c.775A>G	1
DPYD	c.1129-5923C>G, c.1236G>A (HapB3)/c.1627A>G (*5)/c.1679T>G (*13)/c.85T>C (*9A)	1
DPYD	c.1129-5923C>G, c.1236G>A (HapB3)/c.1627A>G (*5)/c.1896T>C/c.1896T>C/c.2194G>A (*6)/c.85T>C (*9A)	1
DPYD	c.1129-5923C>G, c.1236G>A (HapB3)/c.1627A>G (*5)/c.1896T>C/c.2194G>A (*6)/c.85T>C (*9A)	1
DPYD	c.1129-5923C>G, c.1236G>A (HapB3)/c.1627A>G (*5)/c.1905+1G>A (*2A)	1
DPYD	c.1129-5923C>G, c.1236G>A (HapB3)/c.1627A>G (*5)/c.1905+1G>A (*2A)/c.2194G>A (*6)/c.85T>C (*9A)	1
DPYD	c.1129-5923C>G, c.1236G>A (HapB3)/c.1627A>G (*5)/c.2194G>A (*6)/c.85T>C (*9A)/c.85T>C (*9A)	1
DPYD	c.1129-5923C>G, c.1236G>A (HapB3)/c.1627A>G (*5)/c.2482G>A/c.85T>C (*9A)	1
DPYD	c.1129-5923C>G, c.1236G>A (HapB3)/c.1896T>C/c.2194G>A (*6)	1
DPYD	c.1129-5923C>G, c.1236G>A (HapB3)/c.1627A>G (*5)/c.1627A>G (*5)/c.2194G>A (*6)/c.85T>C (*9A)	1
DPYD	c.1129-5923C>G, c.1236G>A (HapB3)/c.1896T>C/c.2194G>A (*6)/c.85T>C (*9A)	1
DPYD	c.1129-5923C>G, c.1236G>A (HapB3)/c.1896T>C/c.2846A>T/c.85T>C (*9A)/c.85T>C (*9A)	1
DPYD	c.1129-5923C>G, c.1236G>A (HapB3)/c.2161G>A/c.85T>C (*9A)	1
DPYD	c.1129-5923C>G, c.1236G>A (HapB3)/c.2194G>A (*6)/c.2846A>T/c.496A>G/c.85T>C (*9A)/c.85T>C (*9A)	1
DPYD	c.1129-5923C>G, c.1236G>A (HapB3)/c.2194G>A (*6)/c.2846A>T/c.85T>C (*9A)	1
DPYD	c.1129-5923C>G, c.1236G>A (HapB3)/c.2194G>A (*6)/c.2846A>T/c.85T>C (*9A)/c.85T>C (*9A)	1
DPYD	c.1129-5923C>G, c.1236G>A (HapB3)/c.2194G>A (*6)/c.775A>G	1
DPYD	c.1129-5923C>G, c.1236G>A (HapB3)/c.1627A>G (*5)/c.1627A>G (*5)/c.496A>G/c.85T>C (*9A)/c.85T>C (*9A)	1
DPYD	c.1129-5923C>G, c.1236G>A (HapB3)/c.1627A>G (*5)/c.1627A>G (*5)/c.1896T>C/c.85T>C (*9A)	1
DPYD	c.1129-5923C>G, c.1236G>A (HapB3)/c.2195T>G/c.85T>C (*9A)/c.85T>C (*9A)	1
DPYD	c.1129-5923C>G, c.1236G>A (HapB3)/c.1371C>T/c.496A>G/c.85T>C (*9A)	1
DPYD	c.1057C>T/c.1896T>C/c.496A>G/c.85T>C (*9A)	1
DPYD	c.1108A>G/c.496A>G/c.85T>C (*9A)	1
DPYD	c.1129-5923C>G, c.1236G>A (HapB3)/c.1129-5923C>G, c.1236G>A (HapB3)/c.1627A>G (*5)/c.85T>C (*9A)/c.85T>C (*9A)	1
DPYD	c.1129-5923C>G, c.1236G>A (HapB3)/c.1129-5923C>G, c.1236G>A (HapB3)/c.1896T>C/c.85T>C (*9A)	1
DPYD	c.1129-5923C>G, c.1236G>A (HapB3)/c.1129-5923C>G, c.1236G>A (HapB3)/c.1896T>C/c.85T>C (*9A)/c.85T>C (*9A)	1
DPYD	c.1129-5923C>G, c.1236G>A (HapB3)/c.1129-5923C>G, c.1236G>A (HapB3)/c.2656C>T/c.85T>C (*9A)/c.85T>C (*9A)	1
DPYD	c.1129-5923C>G, c.1236G>A (HapB3)/c.1218G>A/c.3067C>A/c.85T>C (*9A)/c.85T>C (*9A)	1
DPYD	c.1129-5923C>G, c.1236G>A (HapB3)/c.1371C>T/c.85T>C (*9A)	1
DPYD	c.1129-5923C>G, c.1236G>A (HapB3)/c.1601G>A (*4)/c.85T>C (*9A)/c.85T>C (*9A)	1
DPYD	c.1129-5923C>G, c.1236G>A (HapB3)/c.1601G>A (*4)/c.1627A>G (*5)/c.3067C>A/c.85T>C (*9A)	1
DPYD	c.1129-5923C>G, c.1236G>A (HapB3)/c.1601G>A (*4)/c.1627A>G (*5)/c.85T>C (*9A)	1
DPYD	c.1129-5923C>G, c.1236G>A (HapB3)/c.1601G>A (*4)/c.1896T>C/c.496A>G/c.85T>C (*9A)	1
DPYD	c.1129-5923C>G, c.1236G>A (HapB3)/c.1601G>A (*4)/c.2194G>A (*6)/c.2194G>A (*6)/c.85T>C (*9A)	1
DPYD	c.1129-5923C>G, c.1236G>A (HapB3)/c.1601G>A (*4)/c.2194G>A (*6)/c.496A>G/c.85T>C (*9A)	1
DPYD	c.1129-5923C>G, c.1236G>A (HapB3)/c.1601G>A (*4)/c.2656C>T/c.85T>C (*9A)	1
DPYD	c.1129-5923C>G, c.1236G>A (HapB3)/c.1601G>A (*4)/c.61C>T/c.85T>C (*9A)	1
DPYD	c.1129-5923C>G, c.1236G>A (HapB3)/c.2194G>A (*6)/c.775A>G/c.85T>C (*9A)	1
DPYD	c.1129-5923C>G, c.1236G>A (HapB3)/c.2279C>T/c.85T>C (*9A)	1
DPYD	c.1218G>A/c.1358C>G/c.1627A>G (*5)/c.1627A>G (*5)/c.85T>C (*9A)/c.85T>C (*9A)/c.868A>G	1
DPYD	c.1218G>A/c.1218G>A/c.2978T>G/c.85T>C (*9A)	1
DPYD	c.1218G>A/c.1218G>A/c.1371C>T/c.2194G>A (*6)/c.85T>C (*9A)/c.85T>C (*9A)	1
DPYD	c.1218G>A/c.1218G>A/c.1896T>C/c.2194G>A (*6)/c.85T>C (*9A)/c.85T>C (*9A)	1
DPYD	c.1218G>A/c.1218G>A/c.2194G>A (*6)/c.3067C>A/c.85T>C (*9A)	1
DPYD	c.1218G>A/c.1218G>A/c.2194G>A (*6)/c.85T>C (*9A)/c.85T>C (*9A)	1
DPYD	c.1218G>A/c.1218G>A/c.2195T>G	1
DPYD	c.1218G>A/c.1218G>A/c.2195T>G/c.85T>C (*9A)/c.85T>C (*9A)	1
DPYD	c.1218G>A/c.1218G>A/c.2915A>G/c.85T>C (*9A)	1
DPYD	c.1218G>A/c.1218G>A/c.496A>G/c.85T>C (*9A)/c.85T>C (*9A)	1
DPYD	c.1218G>A/c.1218G>A/c.1358C>G/c.85T>C (*9A)/c.85T>C (*9A)/c.868A>G	1
DPYD	c.1218G>A/c.1218G>A/c.85T>C (*9A)/c.85T>C (*9A)/c.868A>G/c.868A>G	1
DPYD	c.1218G>A/c.1218G>A/c.868A>G	1
DPYD	c.1218G>A/c.1349C>T/c.1615G>A/c.85T>C (*9A)	1
DPYD	c.1218G>A/c.1349C>T/c.1627A>G (*5)/c.1627A>G (*5)/c.2978T>G/c.85T>C (*9A)/c.85T>C (*9A)	1
DPYD	c.1218G>A/c.1349C>T/c.1896T>C/c.85T>C (*9A)	1
DPYD	c.1218G>A/c.1349C>T/c.2303C>A/c.85T>C (*9A)/c.85T>C (*9A)	1
DPYD	c.1218G>A/c.1358C>G/c.1615G>A/c.2194G>A (*6)/c.85T>C (*9A)/c.868A>G	1
DPYD	c.1218G>A/c.1218G>A/c.1358C>G/c.85T>C (*9A)/c.868A>G	1
DPYD	c.1218G>A/c.1218G>A/c.1358C>G/c.1627A>G (*5)/c.85T>C (*9A)/c.868A>G	1
DPYD	c.1129-5923C>G, c.1236G>A (HapB3)/c.2482G>A/c.85T>C (*9A)	1
DPYD	c.1181G>T/c.1627A>G (*5)/c.496A>G/c.85T>C (*9A)	1
DPYD	c.1129-5923C>G, c.1236G>A (HapB3)/c.2656C>T/c.496A>G/c.85T>C (*9A)	1
DPYD	c.1129-5923C>G, c.1236G>A (HapB3)/c.2846A>T/c.496A>G/c.85T>C (*9A)	1
DPYD	c.1129-5923C>G, c.1236G>A (HapB3)/c.451A>G/c.85T>C (*9A)/c.85T>C (*9A)	1
DPYD	c.1129-5923C>G, c.1236G>A (HapB3)/c.557A>G/c.85T>C (*9A)/c.85T>C (*9A)	1
DPYD	c.1180C>T/c.1627A>G (*5)/c.1627A>G (*5)/c.85T>C (*9A)	1
DPYD	c.1181G>T/c.1218G>A/c.496A>G/c.85T>C (*9A)/c.85T>C (*9A)	1
DPYD	c.1181G>T/c.1601G>A (*4)/c.496A>G/c.85T>C (*9A)	1
DPYD	c.1181G>T/c.1627A>G (*5)/c.85T>C (*9A)	1
DPYD	c.1218G>A/c.1218G>A/c.1358C>G/c.1615G>A/c.1627A>G (*5)/c.868A>G	1
DPYD	c.1181G>T/c.1896T>C/c.496A>G/c.85T>C (*9A)	1
DPYD	c.1181G>T/c.1896T>C/c.496A>G/c.85T>C (*9A)/c.85T>C (*9A)	1
DPYD	c.1181G>T/c.2195T>G/c.496A>G/c.85T>C (*9A)	1
DPYD	c.1181G>T/c.3067C>A/c.496A>G/c.85T>C (*9A)	1
DPYD	c.1181G>T/c.3067C>A/c.496A>G/c.85T>C (*9A)/c.85T>C (*9A)	1
DPYD	c.1181G>T/c.3067C>A/c.85T>C (*9A)/c.85T>C (*9A)	1
DPYD	c.1181G>T/c.496A>G/c.496A>G/c.85T>C (*9A)/c.85T>C (*9A)	1
DPYD	c.1218G>A/c.2195T>G/c.557A>G/c.85T>C (*9A)	1
DPYD	c.1218G>A/c.2915A>G/c.3067C>A/c.85T>C (*9A)/c.85T>C (*9A)	1
DPYD	c.1627A>G (*5)/c.1905+1G>A (*2A)/c.2194G>A (*6)/c.85T>C (*9A)	1
DPYD	c.1218G>A/c.2915A>G/c.496A>G/c.85T>C (*9A)/c.85T>C (*9A)	1
DPYD	c.1627A>G (*5)/c.1627A>G (*5)/c.1896T>C/c.1896T>C/c.85T>C (*9A)	1
DPYD	c.1627A>G (*5)/c.1627A>G (*5)/c.1896T>C/c.1896T>C/c.85T>C (*9A)/c.85T>C (*9A)	1
DPYD	c.1627A>G (*5)/c.1627A>G (*5)/c.1896T>C/c.1905+1G>A (*2A)	1
DPYD	c.1627A>G (*5)/c.1627A>G (*5)/c.1896T>C/c.2194G>A (*6)/c.85T>C (*9A)	1
DPYD	c.1627A>G (*5)/c.1627A>G (*5)/c.1896T>C/c.2194G>A (*6)/c.85T>C (*9A)/c.85T>C (*9A)	1
DPYD	c.1627A>G (*5)/c.1627A>G (*5)/c.1896T>C/c.2846A>T/c.85T>C (*9A)	1
DPYD	c.1627A>G (*5)/c.1627A>G (*5)/c.1896T>C/c.3067C>A	1
DPYD	c.1627A>G (*5)/c.1627A>G (*5)/c.1896T>C/c.3067C>A/c.85T>C (*9A)	1
DPYD	c.1627A>G (*5)/c.1627A>G (*5)/c.1896T>C/c.496A>G	1
DPYD	c.1627A>G (*5)/c.1627A>G (*5)/c.1896T>C/c.496A>G/c.85T>C (*9A)	1
DPYD	c.1627A>G (*5)/c.1627A>G (*5)/c.1905+1G>A (*2A)/c.1905+1G>A (*2A)	1
DPYD	c.1627A>G (*5)/c.1627A>G (*5)/c.1905+1G>A (*2A)/c.2194G>A (*6)/c.85T>C (*9A)	1
DPYD	c.1627A>G (*5)/c.1627A>G (*5)/c.1990G>T	1
DPYD	c.1627A>G (*5)/c.1627A>G (*5)/c.2161G>A	1
DPYD	c.1627A>G (*5)/c.1627A>G (*5)/c.2194G>A (*6)/c.2194G>A (*6)/c.557A>G/c.557A>G/c.85T>C (*9A)/c.85T>C (*9A)	1
DPYD	c.1627A>G (*5)/c.1627A>G (*5)/c.2194G>A (*6)/c.2194G>A (*6)/c.85T>C (*9A)	1
DPYD	c.1627A>G (*5)/c.1627A>G (*5)/c.2194G>A (*6)/c.3067C>A	1
DPYD	c.1627A>G (*5)/c.1627A>G (*5)/c.1896T>C/c.1896T>C/c.496A>G/c.85T>C (*9A)	1
DPYD	c.1615G>A/c.496A>G/c.85T>C (*9A)/c.85T>C (*9A)	1
DPYD	c.1615G>A/c.496A>G/c.85T>C (*9A)	1
DPYD	c.1601G>A (*4)/c.2846A>T/c.496A>G/c.85T>C (*9A)	1
DPYD	c.1601G>A (*4)/c.1905+1G>A (*2A)/c.496A>G/c.85T>C (*9A)	1
DPYD	c.1601G>A (*4)/c.1905+1G>A (*2A)/c.85T>C (*9A)	1
DPYD	c.1601G>A (*4)/c.2194G>A (*6)/c.2194G>A (*6)/c.775A>G/c.85T>C (*9A)	1
DPYD	c.1601G>A (*4)/c.2194G>A (*6)/c.2194G>A (*6)/c.85T>C (*9A)	1
DPYD	c.1601G>A (*4)/c.2194G>A (*6)/c.3061G>C	1
DPYD	c.1601G>A (*4)/c.2194G>A (*6)/c.496A>G/c.496A>G/c.85T>C (*9A)/c.85T>C (*9A)	1
DPYD	c.1601G>A (*4)/c.2194G>A (*6)/c.775A>G/c.85T>C (*9A)	1
DPYD	c.1057C>T/c.1218G>A/c.85T>C (*9A)/c.85T>C (*9A)	1
DPYD	c.1615G>A/c.3067C>A/c.557A>G/c.85T>C (*9A)	1
DPYD	c.1601G>A (*4)/c.496A>G/c.496A>G/c.85T>C (*9A)/c.85T>C (*9A)	1
DPYD	c.1601G>A (*4)/c.703C>T (*8)/c.85T>C (*9A)	1
DPYD	c.1615G>A/c.1627A>G (*5)/c.2194G>A (*6)/c.3067C>A/c.85T>C (*9A)	1
DPYD	c.1615G>A/c.1896T>C/c.557A>G/c.85T>C (*9A)	1
DPYD	c.1615G>A/c.2194G>A (*6)/c.3067C>A/c.85T>C (*9A)/c.85T>C (*9A)	1
DPYD	c.1615G>A/c.2194G>A (*6)/c.557A>G/c.85T>C (*9A)	1
DPYD	c.1615G>A/c.2194G>A (*6)/c.85T>C (*9A)	1
DPYD	c.1627A>G (*5)/c.1627A>G (*5)/c.2194G>A (*6)/c.3067C>A/c.3067C>A/c.557A>G/c.85T>C (*9A)	1
DPYD	c.1627A>G (*5)/c.1627A>G (*5)/c.2194G>A (*6)/c.3067C>A/c.557A>G	1
DPYD	c.1627A>G (*5)/c.1627A>G (*5)/c.2195T>G	1
DPYD	c.1627A>G (*5)/c.1896T>C/c.2303C>A/c.85T>C (*9A)	1
DPYD	c.1627A>G (*5)/c.1896T>C/c.2194G>A (*6)/c.3067C>A/c.496A>G/c.85T>C (*9A)/c.85T>C (*9A)	1
DPYD	c.1627A>G (*5)/c.1896T>C/c.2194G>A (*6)/c.3067C>A/c.85T>C (*9A)/c.85T>C (*9A)	1
DPYD	c.1627A>G (*5)/c.1896T>C/c.2194G>A (*6)/c.451A>G	1
DPYD	c.1627A>G (*5)/c.1896T>C/c.2194G>A (*6)/c.496A>G/c.85T>C (*9A)/c.85T>C (*9A)	1
DPYD	c.1627A>G (*5)/c.1896T>C/c.2194G>A (*6)/c.557A>G/c.85T>C (*9A)/c.85T>C (*9A)	1
DPYD	c.1627A>G (*5)/c.1896T>C/c.2195T>G/c.496A>G/c.557A>G/c.85T>C (*9A)/c.85T>C (*9A)	1
DPYD	c.1627A>G (*5)/c.1896T>C/c.2279C>T/c.85T>C (*9A)	1
DPYD	c.1627A>G (*5)/c.1896T>C/c.2336C>A	1
DPYD	c.1627A>G (*5)/c.1896T>C/c.2194G>A (*6)/c.2846A>T/c.557A>G/c.85T>C (*9A)/c.85T>C (*9A)	1
DPYD	c.1627A>G (*5)/c.1896T>C/c.451A>G/c.557A>G/c.85T>C (*9A)	1
DPYD	c.1627A>G (*5)/c.1896T>C/c.496A>G/c.775A>G/c.85T>C (*9A)/c.85T>C (*9A)	1
DPYD	c.1627A>G (*5)/c.1896T>C/c.557A>G/c.557A>G/c.85T>C (*9A)/c.85T>C (*9A)	1
DPYD	c.1627A>G (*5)/c.1896T>C/c.557A>G/c.775A>G/c.85T>C (*9A)/c.85T>C (*9A)	1
DPYD	c.1627A>G (*5)/c.1896T>C/c.775A>G	1
DPYD	c.1627A>G (*5)/c.1896T>C/c.967G>A	1
DPYD	c.1627A>G (*5)/c.1905+1G>A (*2A)/c.1905+1G>A (*2A)	1
DPYD	c.1627A>G (*5)/c.1896T>C/c.2194G>A (*6)/c.2846A>T/c.85T>C (*9A)/c.85T>C (*9A)	1
DPYD	c.1627A>G (*5)/c.1896T>C/c.2194G>A (*6)/c.2303C>A	1
DPYD	c.1627A>G (*5)/c.1627A>G (*5)/c.2846A>T/c.2846A>T	1
DPYD	c.1627A>G (*5)/c.1774C>T/c.1896T>C	1
DPYD	c.1627A>G (*5)/c.1627A>G (*5)/c.2915A>G	1
DPYD	c.1627A>G (*5)/c.1627A>G (*5)/c.3049G>A	1
DPYD	c.1627A>G (*5)/c.1627A>G (*5)/c.3067C>A/c.3067C>A	1
DPYD	c.1627A>G (*5)/c.1627A>G (*5)/c.343A>G/c.85T>C (*9A)	1
DPYD	c.1627A>G (*5)/c.1627A>G (*5)/c.496A>G/c.496A>G/c.85T>C (*9A)/c.85T>C (*9A)	1
DPYD	c.1627A>G (*5)/c.1627A>G (*5)/c.775A>G/c.85T>C (*9A)	1
DPYD	c.1627A>G (*5)/c.1627A>G (*5)/c.775A>G/c.85T>C (*9A)/c.85T>C (*9A)	1
DPYD	c.1627A>G (*5)/c.1774C>T/c.496A>G/c.85T>C (*9A)	1
DPYD	c.1627A>G (*5)/c.1896T>C/c.1906A>C/c.85T>C (*9A)	1
DPYD	c.1627A>G (*5)/c.1775G>A/c.496A>G/c.85T>C (*9A)	1
DPYD	c.1627A>G (*5)/c.1775G>A/c.85T>C (*9A)	1
DPYD	c.1627A>G (*5)/c.1796T>C/c.1896T>C/c.85T>C (*9A)/c.85T>C (*9A)	1
DPYD	c.1627A>G (*5)/c.1796T>C/c.85T>C (*9A)	1
DPYD	c.1627A>G (*5)/c.1896T>C/c.1896T>C/c.2303C>A	1
DPYD	c.1627A>G (*5)/c.1896T>C/c.1896T>C/c.451A>G	1
DPYD	c.1627A>G (*5)/c.1896T>C/c.1905+1G>A (*2A)/c.496A>G/c.85T>C (*9A)	1
DPYD	c.1601G>A (*4)/c.1905+1G>A (*2A)/c.496A>G	1
DPYD	c.1601G>A (*4)/c.1896T>C/c.496A>G/c.85T>C (*9A)/c.85T>C (*9A)	1
DPYD	c.1601G>A (*4)/c.1896T>C/c.2194G>A (*6)/c.496A>G/c.85T>C (*9A)/c.85T>C (*9A)	1
DPYD	c.1349C>T/c.2195T>G/c.85T>C (*9A)	1
DPYD	c.1349C>T/c.1627A>G (*5)/c.2978T>G/c.3067C>A/c.85T>C (*9A)	1
DPYD	c.1349C>T/c.1627A>G (*5)/c.2978T>G/c.85T>C (*9A)/c.85T>C (*9A)	1
DPYD	c.1349C>T/c.1627A>G (*5)/c.3067C>A/c.85T>C (*9A)	1
DPYD	c.1349C>T/c.1627A>G (*5)/c.451A>G	1
DPYD	c.1349C>T/c.1627A>G (*5)/c.496A>G/c.85T>C (*9A)/c.85T>C (*9A)	1
DPYD	c.1349C>T/c.1896T>C/c.496A>G/c.85T>C (*9A)/c.85T>C (*9A)	1
DPYD	c.1349C>T/c.2194G>A (*6)/c.85T>C (*9A)	1
DPYD	c.1349C>T/c.3067C>A/c.85T>C (*9A)/c.85T>C (*9A)	1
DPYD	c.1349C>T/c.1627A>G (*5)/c.1896T>C/c.2915A>G/c.85T>C (*9A)	1
DPYD	c.1349C>T/c.496A>G/c.85T>C (*9A)	1
DPYD	c.1358C>G/c.1627A>G (*5)/c.868A>G	1
DPYD	c.1371C>T/c.1371C>T/c.2194G>A (*6)/c.85T>C (*9A)/c.85T>C (*9A)	1
DPYD	c.1371C>T/c.1371C>T/c.3067C>A	1
DPYD	c.1371C>T/c.1371C>T/c.3067C>A/c.85T>C (*9A)/c.85T>C (*9A)	1
DPYD	c.1371C>T/c.1543G>A/c.1627A>G (*5)/c.85T>C (*9A)/c.85T>C (*9A)	1
DPYD	c.1371C>T/c.1601G>A (*4)/c.2846A>T	1
DPYD	c.1349C>T/c.1627A>G (*5)/c.2915A>G/c.85T>C (*9A)/c.85T>C (*9A)	1
DPYD	c.1349C>T/c.1627A>G (*5)/c.1627A>G (*5)/c.85T>C (*9A)	1
DPYD	c.1371C>T/c.1615G>A/c.557A>G	1
DPYD	c.1218G>A/c.496A>G/c.557A>G/c.85T>C (*9A)	1
DPYD	c.1218G>A/c.2915A>G/c.557A>G/c.85T>C (*9A)/c.85T>C (*9A)	1
DPYD	c.1218G>A/c.2978T>G/c.3067C>A/c.85T>C (*9A)/c.85T>C (*9A)	1
DPYD	c.1218G>A/c.3067C>A/c.3067C>A/c.85T>C (*9A)	1
DPYD	c.1218G>A/c.3067C>A/c.496A>G/c.85T>C (*9A)	1
DPYD	c.1218G>A/c.3067C>A/c.85T>C (*9A)/c.85T>C (*9A)/c.868A>G	1
DPYD	c.1218G>A/c.3067C>A/c.868A>G	1
DPYD	c.1218G>A/c.451A>G/c.85T>C (*9A)	1
DPYD	c.1218G>A/c.496A>G/c.557A>G/c.85T>C (*9A)/c.85T>C (*9A)	1
DPYD	c.1349C>T/c.1371C>T/c.85T>C (*9A)/c.85T>C (*9A)	1
DPYD	c.1218G>A/c.496A>G/c.85T>C (*9A)/c.85T>C (*9A)/c.868A>G	1
DPYD	c.1218G>A/c.496A>G/c.868A>G	1
DPYD	c.1218G>A/c.775A>G/c.85T>C (*9A)	1
DPYD	c.1260T>A/c.1627A>G (*5)/c.85T>C (*9A)	1
DPYD	c.1294G>A/c.1627A>G (*5)/c.2194G>A (*6)	1
DPYD	c.1294G>A/c.1627A>G (*5)/c.85T>C (*9A)	1
DPYD	c.1294G>A/c.496A>G/c.85T>C (*9A)	1
DPYD	c.1371C>T/c.1601G>A (*4)/c.85T>C (*9A)	1
DPYD	c.1371C>T/c.1615G>A/c.557A>G/c.85T>C (*9A)	1
DPYD	c.1601G>A (*4)/c.1896T>C/c.2194G>A (*6)/c.2846A>T	1
DPYD	c.1601G>A (*4)/c.1627A>G (*5)/c.2194G>A (*6)/c.2194G>A (*6)	1
DPYD	c.1475C>T/c.1627A>G (*5)/c.1627A>G (*5)/c.496A>G/c.496A>G/c.85T>C (*9A)/c.85T>C (*9A)	1
DPYD	c.1475C>T/c.1627A>G (*5)/c.3067C>A/c.496A>G/c.85T>C (*9A)/c.85T>C (*9A)	1
DPYD	c.1475C>T/c.496A>G/c.85T>C (*9A)	1
DPYD	c.1601G>A (*4)/c.1615G>A/c.496A>G/c.85T>C (*9A)	1
DPYD	c.1601G>A (*4)/c.1627A>G (*5)/c.1896T>C/c.2194G>A (*6)	1
DPYD	c.1601G>A (*4)/c.1627A>G (*5)/c.1896T>C/c.451A>G	1
DPYD	c.1601G>A (*4)/c.1627A>G (*5)/c.1896T>C/c.85T>C (*9A)	1
DPYD	c.1601G>A (*4)/c.1627A>G (*5)/c.2194G>A (*6)/c.3061G>C	1
DPYD	c.1371C>T/c.2977C>T/c.496A>G/c.85T>C (*9A)	1
DPYD	c.1601G>A (*4)/c.1627A>G (*5)/c.2194G>A (*6)/c.3067C>A/c.557A>G/c.85T>C (*9A)/c.85T>C (*9A)	1
DPYD	c.1601G>A (*4)/c.1627A>G (*5)/c.2194G>A (*6)/c.496A>G	1
DPYD	c.1601G>A (*4)/c.1627A>G (*5)/c.2846A>T/c.85T>C (*9A)	1
DPYD	c.1601G>A (*4)/c.1627A>G (*5)/c.3067C>A	1
DPYD	c.1601G>A (*4)/c.1627A>G (*5)/c.3067C>A/c.557A>G/c.85T>C (*9A)	1
DPYD	c.1601G>A (*4)/c.1627A>G (*5)/c.496A>G/c.85T>C (*9A)/c.85T>C (*9A)	1
DPYD	c.1601G>A (*4)/c.1896T>C/c.1905+1G>A (*2A)	1
DPYD	c.1371C>T/c.3067C>A/c.3067C>A/c.85T>C (*9A)/c.85T>C (*9A)	1
DPYD	c.1371C>T/c.2915A>G/c.85T>C (*9A)/c.85T>C (*9A)	1
DPYD	c.1371C>T/c.1627A>G (*5)/c.1627A>G (*5)	1
DPYD	c.1371C>T/c.1627A>G (*5)/c.61C>T/c.85T>C (*9A)/c.85T>C (*9A)	1
DPYD	c.1371C>T/c.1627A>G (*5)/c.1896T>C/c.496A>G/c.85T>C (*9A)	1
DPYD	c.1371C>T/c.1627A>G (*5)/c.1905+1G>A (*2A)/c.85T>C (*9A)	1
DPYD	c.1371C>T/c.1627A>G (*5)/c.2194G>A (*6)	1
DPYD	c.1371C>T/c.1627A>G (*5)/c.2194G>A (*6)/c.3067C>A/c.85T>C (*9A)/c.85T>C (*9A)	1
DPYD	c.1371C>T/c.1627A>G (*5)/c.2846A>T/c.85T>C (*9A)	1
DPYD	c.1371C>T/c.1627A>G (*5)/c.3067C>A/c.3067C>A	1
DPYD	c.1371C>T/c.1627A>G (*5)/c.3067C>A/c.85T>C (*9A)/c.85T>C (*9A)	1
DPYD	c.1371C>T/c.1896T>C/c.3067C>A/c.496A>G/c.85T>C (*9A)	1
DPYD	c.1371C>T/c.2846A>T/c.85T>C (*9A)	1
DPYD	c.1371C>T/c.1896T>C/c.451A>G	1
DPYD	c.1371C>T/c.1896T>C/c.85T>C (*9A)/c.85T>C (*9A)	1
DPYD	c.1371C>T/c.1905+1G>A (*2A)/c.85T>C (*9A)	1
DPYD	c.1371C>T/c.1906A>C/c.85T>C (*9A)	1
DPYD	c.1371C>T/c.2194G>A (*6)/c.3067C>A	1
DPYD	c.1371C>T/c.2194G>A (*6)/c.496A>G/c.85T>C (*9A)	1
DPYD	c.1371C>T/c.2846A>T/c.496A>G	1
DPYD	c.85T>C (*9A)/c.85T>C (*9A)/c.868A>G	1
G6PD	A/Ilesha	1	XY Sample
G6PD	A/A/Kalyan-Kerala, Jamnaga, Rohini	1
G6PD	A/A- 202A_376G/Ilesha	1
SLCO1B1	*14/*14/*19;*4/*14/*20	19
SLCO1B1	*4/*20/*27	17
SLCO1B1	*14/*15/*19;*4/*15/*20	10
SLCO1B1	*4/*27/*27	9
SLCO1B1	*4/*27/*37	8
SLCO1B1	*4/*27/*31	8
SLCO1B1	*4/*15/*27	8
SLCO1B1	*4/*14/*27	7
SLCO1B1	*15/*15/*19;*15/*37/*40;*5/*15/*20	6
SLCO1B1	*15/*34/*37	6
SLCO1B1	*14/*15/*19;*14/*37/*40;*5/*14/*20	5
SLCO1B1	*4/*20/*20	5
SLCO1B1	*4/*27/*41	5
SLCO1B1	*4/*27/*43	5
SLCO1B1	*14/*15/*34	4
SLCO1B1	*15/*19/*24;*24/*37/*40	4
SLCO1B1	*15/*26/*37	4
SLCO1B1	*15/*15/*34	3
SLCO1B1	*15/*19/*20;*20/*37/*40;*5/*20/*20	3
SLCO1B1	*20/*26/*37	3
SLCO1B1	*26/*37/*37	3
SLCO1B1	*4/*5/*27	3
SLCO1B1	*14/*26/*37	3
SLCO1B1	*14/*24/*40	2
SLCO1B1	*4/*14/*31;*9/*14/*15	2
SLCO1B1	*4/*14/*15;*5/*14/*14	2
SLCO1B1	*4/*20/*31;*9/*14/*20	2
SLCO1B1	*4/*27/*30	2
SLCO1B1	*4/*30/*31;*9/*14/*30	2
SLCO1B1	*4/*4/*27/*27	1
SLCO1B1	*4/*4/*20/*20	1
SLCO1B1	*14/*16/*37	1
SLCO1B1	*5/*14/*27	1
SLCO1B1	*5/*20/*39	1
SLCO1B1	*5/*27/*41	1
SLCO1B1	*9/*30/*41	1
SLCO1B1	*14/*19/*41;*4/*20/*41	1
SLCO1B1	*14/*19/*43;*4/*20/*43	1
SLCO1B1	*14/*23/*37	1
SLCO1B1	*15/*15/*34/*34	1
SLCO1B1	*15/*19/*27;*27/*37/*40;*5/*20/*27	1
SLCO1B1	*15/*19/*31;*31/*37/*40;*5/*20/*31	1
SLCO1B1	*15/*19/*43;*37/*40/*43;*5/*20/*43	1
SLCO1B1	*15/*20/*34	1
SLCO1B1	*19/*20/*24	1
SLCO1B1	*19/*20/*31;*9/*20/*31	1
SLCO1B1	*19/*20/*41	1
TPMT	*3C/*8/*33	6
TPMT	*8/*24/*33	4
TPMT	*8/*8/*33	1
UGT1A1	*27/*80+*28/*80+*28	15
UGT1A1	*6/*27/*80+*28	13
UGT1A1	*6/*80+*28/*80+*28	3
UGT1A1	*27/*27/*80+*28/*80+*28	2
UGT1A1	*27/*36/*80+*28	1

### Sheet: Supplementary Table 7
	Variants*		Alleles†		Phenotypes‡
	Frequencies match	Frequencies different	Frequencies match	Frequencies different	Frequencies match	Frequencies different
Gene
- ABCG2	5	1	3	3	12	6
- CACNA1S	2	0	-	-	-	-
- CYP2C Cluster	5	1	0	0	0	0
- CYP2C19	85	7	37	16	28	10
- CYP2C9	114	5	49	12	20	13
- CYP3A5	17	2	4	7	8	7
- CYP4F2	7	5	2	8	0	0
- DPYD	413	14	80	26	13	7
- G6PD	76	5	63	5	0	0
- NUDT15	28	3	15	1	13	2
- RYR1	22	0	-	-	-	-
- SLCO1B1	67	3	12	13	12	13
- TPMT	58	3	46	7	17	6
- UGT1A1	25	6	6	10	8	9
- VKORC1	10	3	3	3	0	0
Ancestry
- AFR	232	9	25	41	13	23
- AMR	133	35	4	10	3	13
- EAS	117	2	92	10	35	8
- EUR	276	11	102	38	24	20
- MID	52	0	27	2	25	0
- OTH	-	-	-	-	-	-
- SAS	124	1	70	10	31	9

### Sheet: Supplementary Table 8
	Allele Count	Phenotype Count
Gene
- ABCG2	0	0
- CACNA1S	9	7
- CYP2C Cluster	12	12
- CYP2C19	45	5
- CYP2C9	76	3
- CYP3A5	9	5
- CYP4F2	8	12
- DPYD	97	7
- G6PD	53	22
- NUDT15	29	10
- RYR1	22	6
- SLCO1B1	73	10
- TPMT	32	6
- UGT1A1	26	6
- VKORC1	0	12
Ancestry
- AFR	124	22
- AMR	165	41
- EAS	40	12
- EUR	93	13
- MID	41	21
- OTH	-	-
- SAS	28	14

### Sheet: Supplementary Table 9
Medication	Participant Count	Frequency
abacavir	928	0.00249407
allopurinol	5827	0.0156605
amifampridine	≤20	5.37516e-05
amikacin	62	0.00016663
amitriptyline	12473	0.0335222
amphetamine	3901	0.0104842
aripiprazole	6360	0.017093
atazanavir	622	0.00167167
atomoxetine	1145	0.00307728
atorvastatin	49100	0.13196
azathioprine	1868	0.0050204
brexpiprazole	334	0.000897652
brivaracetam	70	0.000188131
capecitabine	440	0.00118254
carbamazepine	3218	0.00864863
carvedilol	10950	0.029429
celecoxib	17303	0.0465032
cevimeline	355	0.000954091
citalopram	15151	0.0407195
clobazam	164	0.000440763
clopidogrel	10759	0.0289157
clozapine	183	0.000491827
codeine	36395	0.0978145
dapsone	702	0.00188668
desflurane	81	0.000217694
deutetrabenazine	21	5.64392e-05
dronabinol	858	0.00230594
efavirenz	758	0.00203719
enflurane	≤20	5.37516e-05
erdafitinib	≤20	5.37516e-05
escitalopram	5232	0.0140614
flibanserin	31	8.3315e-05
fluorouracil	448	0.00120404
flurbiprofen	206	0.000553641
fluvastatin	6140	0.0165017
fosphenytoin	70	0.000188131
gefitinib	≤20	5.37516e-05
gentamicin	6361	0.0170957
halothane	≤20	5.37516e-05
ibuprofen	74683	0.200717
iloperidone	21	5.64392e-05
irinotecan	1319	0.00354492
isoflurane	45	0.000120941
isoniazid	1245	0.00334604
ivacaftor	62	0.00016663
kanamycin	247	0.000663832
lansoprazole	8637	0.0232126
lapatinib	571	0.00153461
lofexidine	≤20	5.37516e-05
lovastatin	3470	0.0093259
meclizine	16917	0.0454658
meloxicam	23776	0.0638999
mercaptopurine	340	0.000913777
methylene blue	2173	0.00584011
metoclopramide	36002	0.0967582
mivacurium	≤20	5.37516e-05
nateglinide	145	0.000389699
nilotinib	23	6.18143e-05
nitrofurantoin	24477	0.0657839
nortriptyline	6798	0.0182702
omeprazole	52643	0.141482
ondansetron	103434	0.277987
oxcarbazepine	1889	0.00507684
pantoprazole	41125	0.110527
paromomycin	36	9.67529e-05
paroxetine	6640	0.0178455
pazopanib	27	7.25646e-05
peginterferon alfa-2a	159	0.000427325
peginterferon alfa-2b	60	0.000161255
pegloticase	≤20	5.37516e-05
perphenazine	2374	0.00638031
phenytoin	1363	0.00366317
pimozide	27	7.25646e-05
piroxicam	847	0.00227638
pitavastatin	347	0.00093259
pitolisant	≤20	5.37516e-05
pravastatin	11238	0.030203
primaquine	59	0.000158567
procainamide	2671	0.00717853
propafenone	309	0.000830462
rasburicase	89	0.000239195
rosuvastatin	12759	0.0342908
sacituzumab	≤20	5.37516e-05
sevoflurane	412	0.00110728
simvastatin	22360	0.0600943
siponimod	≤20	5.37516e-05
streptomycin	91	0.00024457
succinylcholine	22362	0.0600997
sulfamethoxazole	42254	0.113561
sulfasalazine	1440	0.00387011
tacrolimus	2032	0.00546116
tafenoquine	≤20	5.37516e-05
tamoxifen	1851	0.00497471
tetrabenazine	43	0.000115566
thioguanine	≤20	5.37516e-05
thioridazine	50	0.000134379
tobramycin	875	0.00235163
tolterodine	2994	0.00804661
tramadol	40070	0.107691
tropisetron	555	0.00149161
valbenazine	40	0.000107503
venlafaxine	12129	0.0325977
voriconazole	526	0.00141367
vortioxetine	837	0.0022495
warfarin	10157	0.0272977
